# Dissecting the Genetic Relationship Between Severe Mental Disorders and Autoimmune Diseases

**DOI:** 10.1101/2025.06.22.25330080

**Authors:** Erik D Wiström, Julian Fuhrer, Alexey Shadrin, Vera Fominykh, Kevin S O’Connell, Piotr Jaholkowski, Nils Eiel Steen, Sara E Stinson, Pravesh Parekh, Oleksandr Frei, Linn Rødevand, Nadine Parker, Jan Haavik, Srdjan Djurovic, Anders M Dale, Ole A Andreassen, Olav B Smeland

## Abstract

Severe mental disorders have been linked to immune system dysfunction. While a genetic association between mental disorders and autoimmune diseases has been suggested, their genetic relationship remains incompletely understood. Utilizing a complementary set of statistical analyses, we conducted a comprehensive investigation of the genetic architecture between severe mental disorders (major depression (MD), bipolar disorder (BD), and schizophrenia (SCZ)) and seven autoimmune diseases (autoimmune thyroiditis, celiac disease, inflammatory bowel disease (IBD), multiple sclerosis, psoriasis, rheumatoid arthritis, and type 1 diabetes), involving a total of 667,518 cases from 10 genome-wide association studies. While MD was positively genetically correlated with five autoimmune diseases, BD and SCZ were only positively correlated with IBD, suggesting differences in the genetic signal shared with autoimmunity across these mental disorders. A considerable fraction of genetic variants influencing autoimmune diseases (range 17.1-88.4 %) were estimated to overlap with mental disorders; however, this constitutes only a minor part of genetic variants influencing the more polygenic mental disorders. Finally, we identified 172 genetic loci jointly affecting mental disorders and autoimmune diseases, implicating both lipid metabolism and TNF signaling. In conclusion, MD, BD, and SCZ have a small but distinct genetic overlap with autoimmune diseases, which may inform new possible immune targets for treatment in mental illness.

## Supplementary Tables for "Dissecting the Genetic Relationship Between Severe Mental Disorders and Autoimmune Diseases"

### Sheet: Index
Table	Contents
Supplementary Table 1	LDSC results
Supplementary Table 2	Extended LDSC results
Supplementary Table 3	Sensitivity LDSC results
Supplementary Table 4	Univariate MiXeR results
Supplementary Table 5	Bivariate MiXeR results
Supplementary Table 6	Distinct genomic loci associated with major depression (MD) and autoimmune thyroiditis (AITD) at conjFDR<0.05.
Supplementary Table 7	Distinct genomic loci associated with major depression (MD) and celiac disease (CeD) at conjFDR<0.05.
Supplementary Table 8	Distinct genomic loci associated with major depression (MD) and inflammatory bowel disease (IBD) at conjFDR<0.05.
Supplementary Table 9	Distinct genomic loci associated with major depression (MD) and multiple sclerosis (MS) at conjFDR<0.05.
Supplementary Table 10	Distinct genomic loci associated with major depression (MD) and psoriasis (PS) at conjFDR<0.05.
Supplementary Table 11	Distinct genomic loci associated with major depression (MD) and rheumatiod arthritis (RA) at conjFDR<0.05.
Supplementary Table 12	Distinct genomic loci associated with major depression (MD) and type 1 diabetes (T1D) at conjFDR<0.05.
Supplementary Table 13	Distinct genomic loci associated with bipolar disorder (BD) and autoimmune thyroiditis (AITD) at conjFDR<0.05.
Supplementary Table 14	Distinct genomic loci associated with bipolar disorder (BD) and celiac disease (CeD) at conjFDR<0.05.
Supplementary Table 15	Distinct genomic loci associated with bipolar disorder (BD) and inflammatory bowel disease (IBD) at conjFDR<0.05.
Supplementary Table 16	Distinct genomic loci associated with bipolar disorder (BD) and multiple sclerosis (MS) at conjFDR<0.05.
Supplementary Table 17	Distinct genomic loci associated with bipolar disorder (BD) and psoriasis (PS) at conjFDR<0.05.
Supplementary Table 18	Distinct genomic loci associated with bipolar disorder (BD) and rheumatiod arthritis (RA) at conjFDR<0.05.
Supplementary Table 19	Distinct genomic loci associated with bipolar disorder (BD) and type 1 diabetes (T1D) at conjFDR<0.05.
Supplementary Table 20	Distinct genomic loci associated with schizophrenia (SCZ) and autoimmune thyroiditis (AITD) at conjFDR<0.05.
Supplementary Table 21	Distinct genomic loci associated with schizophrenia (SCZ) and celiac disease (CeD) at conjFDR<0.05.
Supplementary Table 22	Distinct genomic loci associated with schizophrenia (SCZ) and inflammatory bowel disease (IBD) at conjFDR<0.05.
Supplementary Table 23	Distinct genomic loci associated with schizophrenia (SCZ) and multiple sclerosis (MS) at conjFDR<0.05.
Supplementary Table 24	Distinct genomic loci associated with schizophrenia (SCZ) and psoriasis (PS) at conjFDR<0.05.
Supplementary Table 25	Distinct genomic loci associated with schizophrenia (SCZ) and rheumatoid arthritis (RA) at conjFDR<0.05.
Supplementary Table 26	Distinct genomic loci associated with schizophrenia (SCZ) and type 1 diabetes (T1D) at conjFDR<0.05.
Supplementary Table 27	Major depression (MD) associated genes invovled in GO biological processes
Supplementary Table 28	Shared genes identified by MAGMA
Supplementary Table 29	Genetic loci with significant local correlations between psychiatric and autoimmune conditions according to LAVA
Supplementary Table 30	Top genomic hotspots according to LAVA

### Sheet: ST1
Table S1. LDSC results
Linkage disequilibrium score regression (LDSC) results between the psychiatric disorders major depresion (MD), bipolar disorder (BD), and schizophrenia (SCZ), and the autoimmune diseases autoimmune thyroiditis (AITD), celiac disease (CeD), inflammatory bowel disease (IBD), multiple sclerosis (MS), psoriasis (PS), rheumatoid arthritis (RA), and type 1 diabetes (T1D).
a)
Trait	h2	h2_se	Lambda_GC	Mean_Chi2	Ratio
MD	0.0502	0.0015	1.8485	2.1944	0.0107
BD	0.133	0.0052	1.4637	1.6138	0.0152
SCZ	0.3621	0.0127	1.7688	2.05	0.0133
AITD	0.1787	0.0149	1.1459	1.4279	0.0257
CeD	0.253	0.0389	1.1491	1.2547	0.0427
IBD	0.3033	0.0266	1.2865	1.4975	0.0194
MS	0.3058	0.0259	1.1459	1.249	0.0348
PS	0.1298	0.0112	1.1843	1.2666	0.0393
RA	0.1816	0.0177	1.207	1.3193	0.0283
T1D	0.2143	0.0237	1.2038	1.3866	0.0276
b)
Trait1	Trait2	rg	p	z	FDR adjusted p value
MD	AITD	0.1288	1.452e-09	6.0496	1.524e-08
MD	CeD	0.0682	0.0037	2.9036	0.008633
MD	IBD	0.1082	2.673e-06	4.6945	1.403e-05
MD	MS	0.112	4.815e-06	4.5727	2.022e-05
MD	PS	0.2273	3.192e-20	9.2123	6.702e-19
MD	RA	0.0422	0.0769	1.769	0.1346
MD	T1D	-0.012	0.5619	-0.5801	0.6555
BD	AITD	0.0175	0.5181	0.6463	0.64
BD	CeD	-0.0067	0.8444	-0.1963	0.8866
BD	IBD	0.0976	0.0005	3.473	0.001313
BD	MS	0.0452	0.1706	1.3701	0.2559
BD	PS	0.07	0.0281	2.1964	0.05901
BD	RA	-0.1212	0.0001	-3.8301	0.0003
BD	T1D	-0.1293	1.047e-05	-4.4073	3.663e-05
SCZ	AITD	0.0147	0.5095	0.6596	0.64
SCZ	CeD	-0.0133	0.6619	-0.4373	0.7316
SCZ	IBD	0.131	3.208e-07	5.1108	2.246e-06
SCZ	MS	0.0594	0.0436	2.0177	0.08324
SCZ	PS	-0.0004	0.9893	-0.0134	0.9893
SCZ	RA	-0.0335	0.2105	-1.2521	0.2947
SCZ	T1D	-0.0449	0.1008	-1.641	0.1628

### Sheet: ST2
Table S2. Extended LDSC results
Extended linkage disequilibrium score regression (LDSC) results for major depresion (MD), bipolar disorder (BD), schizophrenia (SCZ), autoimmune thyroiditis (AITD), celiac disease (CeD), inflammatory bowel disease (IBD), multiple sclerosis (MS), psoriasis (PS), rheumatoid arthritis (RA), and type 1 diabetes (T1D).
Trait1	Trait2	rg	p	z	FDR adjusted p value
MD	BD	0.5126	4.149e-218	31.5234	9.336e-217
MD	SCZ	0.3568	5.195e-78	18.6974	7.793e-77
MD	AITD	0.1288	1.452e-09	6.0496	8.165e-09
MD	CeD	0.0682	0.0037	2.9036	0.006167
MD	IBD	0.1082	2.673e-06	4.6945	7.076e-06
MD	MS	0.112	4.815e-06	4.5727	1.204e-05
MD	PS	0.2273	3.192e-20	9.2123	2.872e-19
MD	RA	0.0422	0.0769	1.769	0.1018
MD	T1D	-0.012	0.5619	-0.5801	0.6117
BD	SCZ	0.6527	0	38.2629	0
BD	AITD	0.0175	0.5181	0.6463	0.5829
BD	CeD	-0.0067	0.8444	-0.1963	0.8636
BD	IBD	0.0976	0.0005	3.473	0.0009
BD	MS	0.0452	0.1706	1.3701	0.2132
BD	PS	0.07	0.0281	2.1964	0.03952
BD	RA	-0.1212	0.0001	-3.8301	0.0002143
BD	T1D	-0.1293	1.047e-05	-4.4073	2.479e-05
SCZ	AITD	0.0147	0.5095	0.6596	0.5829
SCZ	CeD	-0.0133	0.6619	-0.4373	0.6927
SCZ	IBD	0.131	3.208e-07	5.1108	1.11e-06
SCZ	MS	0.0594	0.0436	2.0177	0.05945
SCZ	PS	-0.0004	0.9893	-0.0134	0.9893
SCZ	RA	-0.0335	0.2105	-1.2521	0.256
SCZ	T1D	-0.0449	0.1008	-1.641	0.1296
AITD	CeD	0.2629	2.512e-07	5.1568	9.42e-07
AITD	IBD	0.0287	0.4537	0.7493	0.5373
AITD	MS	0.0981	0.0265	2.2188	0.03952
AITD	PS	0.254	5.447e-08	5.4361	2.228e-07
AITD	RA	0.3849	9.409e-10	6.1191	6.049e-09
AITD	T1D	0.4689	7.414e-16	8.0635	5.56e-15
CeD	IBD	0.0952	0.0275	2.2041	0.03952
CeD	MS	-0.0298	0.5709	-0.5668	0.6117
CeD	PS	0.7229	5.921e-35	12.3343	6.661e-34
CeD	RA	0.2449	1.554e-06	4.8042	4.662e-06
CeD	T1D	0.2411	1.924e-06	4.7613	5.41e-06
IBD	MS	0.2531	3.806e-09	5.8924	1.772e-08
IBD	PS	0.2567	3.938e-09	5.8868	1.772e-08
IBD	RA	0.162	0.0004	3.5634	0.0007826
IBD	T1D	0.1626	0.0013	3.2123	0.00225
MS	PS	0.1114	0.0211	2.3058	0.03391
MS	RA	0.1784	0.0001	3.8232	0.0002143
MS	T1D	0.1211	0.0225	2.2815	0.03491
PS	RA	0.1687	0.0004	3.5652	0.0007826
PS	T1D	0.1692	0.0005	3.4989	0.0009
RA	T1D	0.4163	3.504e-07	5.0941	1.126e-06

### Sheet: ST3
Table S3. Sensitivity LDSC results
Sensitivity linkage disequilibrium score regression (LDSC) results between major depression (MD) and autoimmune thyroiditis (AITD), celiac disease (CeD), inflammatory bowel disease (IBD), multiple sclerosis (MS), and psoriasis (PS).
a)
Trait	Neffective	Ncases	Ncontrols	h2	p_h2	p_h2_mask
AITD	5235.12	1313	407314	0.0099	5.762e-09	True
AITD_no_MD	4494.67	1127	380020	0.0094	4.228e-09	True
CeD	11848.8	2984	405673	0.0069	8.283e-07	True
CeD_no_MD	10530.2	2651	378496	0.0064	4.844e-06	True
IBD	26793.8	6812	401815	0.006	1.822e-05	True
IBD_no_MD	23823.6	6052	375095	0.0051	0.0002696	True
MS	7307.04	1835	406792	0.0017	0.191	False
MS_no_MD	6135.11	1540	379607	0.0015	0.2113	False
PS	20028.4	5070	403587	0.0012	0.2753	False
PS_no_MD	17150.6	4337	376810	0.0012	0.3173	False
b)
Trait1	Trait2	rg	p	p_adj	p_adj_mask
CeD	MD	0.1497	0.0004	0.0022	True
CeD	IBD	0.4815	0.0003	0.001833	True
CeD	IBDnoMD	0.474	0.0005	0.0025	True
CeD	PS	0.2213	0.1103	0.2407	False
CeD	PSnoMD	0.2589	0.1084	0.2407	False
CeD	CeDnoMD	1.007	0	0	True
CeDnoMD	MD	0.1164	0.0155	0.05328	False
CeDnoMD	IBD	0.5183	0.0007	0.003208	True
CeDnoMD	IBDnoMD	0.5172	0.0009	0.003536	True
CeDnoMD	PS	0.195	0.1981	0.3205	False
CeDnoMD	PSnoMD	0.2123	0.2168	0.3407	False
IBD	MD	0.1689	1.633e-05	0.0001283	True
IBD	PS	0.3368	0.0087	0.0319	True
IBD	PSnoMD	0.2777	0.0277	0.08464	False
IBD	IBDnoMD	1.005	0	0	True
IBDnoMD	MD	0.1343	0.0009	0.003536	True
IBDnoMD	PS	0.2854	0.0229	0.07409	False
IBDnoMD	PSnoMD	0.2558	0.042	0.1155	False
PS	MD	0.2549	4.83e-08	4.428e-07	True
PS	PSnoMD	0.9994	0	0	True
PSnoMD	MD	0.1994	2.301e-05	0.0001582	True

### Sheet: ST4
Table S4. Univariate MiXeR results
Univariate causal mixture model (MiXeR) results for the psychiatric disorders major depresion (MD), bipolar disorder (BD), and schizophrenia (SCZ) and the autoimmune diseases autoimmune thyroiditis (AITD), celiac disease (CeD), inflammatory bowel disease (IBD), multiple sclerosis (MS), psoriasis (PS), rheumatoid arthritis (RA), and type 1 diabetes (T1D).
Trait	pi (mean)	pi (std)	sig2_beta (mean)	sig2_beta (std)	sig2_zero (mean)	sig2_zero (std)	h2 (mean)	h2 (std)	nc@p9 (mean)	nc@p9 (std)	AIC
MD	0.00370941	0.000128071	7.08406e-06	2.16627e-07	1.2165	0.00447254	0.0544611	0.000532441	11829.7	408.433	354.302
BD	0.00253499	8.04132e-05	2.9201e-05	7.51573e-07	1.14116	0.00397626	0.154388	0.00213743	8084.38	256.447	178.454
SCZ	0.00299695	7.98844e-05	6.14441e-05	1.53917e-06	1.21749	0.00470399	0.381773	0.00426029	9557.61	254.761	408.69
AITD	0.000227667	6.927e-06	0.000405593	1.41374e-05	1.05104	0.0020923	0.191371	0.00260667	726.057	22.091	2578.9
CeD	4.03316e-05	4.63071e-06	0.0036001	0.000523008	1.09062	0.00395329	0.296384	0.0118365	128.622	14.7679	2061.06
IBD	0.000164051	6.99842e-06	0.000955046	3.64295e-05	1.19671	0.00453241	0.324542	0.00583045	523.177	22.3188	1999.22
MS	0.000181169	9.03393e-06	0.000876148	4.6955e-05	1.07364	0.00265655	0.328494	0.00818124	577.77	28.8103	813.59
PS	0.000128875	1.48987e-05	0.00047592	4.89381e-05	1.10659	0.00286234	0.125757	0.00267534	410.999	47.5138	766.409
RA	0.000213403	9.12289e-06	0.000381266	1.59953e-05	1.10962	0.0028759	0.16851	0.00287373	680.567	29.094	773.297
T1D	8.54893e-05	1.66678e-05	0.00110099	0.000214344	1.11165	0.0053627	0.188059	0.00352461	272.635	53.1555	2005.32

### Sheet: ST5
Table S5. Bivariate MiXeR results
Bivariate causal mixture model (MiXeR) results for the psychitric disorders major depresion (MD), bipolar disorder (BD), and schizophrenia (SCZ) and the autoimmune diseases autoimmune thyroiditis (AITD), celiac disease (CeD), inflammatory bowel disease (IBD), multiple sclerosis (MS), psoriasis (PS), rheumatoid arthritis (RA), and type 1 diabetes (T1D).
Trait1	Trait2	dice (mean)	dice (std)	pi1 (mean)	pi1 (std)	pi2 (mean)	pi2 (std)	pi12 (mean)	pi12 (std)	nc1@p9 (mean)	nc1@p9 (std)	nc2@p9 (mean)	nc2@p9 (std)	nc12@p9 (mean)	nc12@p9 (std)	rho_zero (mean)	rho_zero (std)	rho_beta (mean)	rho_beta (std)	rg (mean)	rg (std)	fraction_concordant_within_shared (mean)	fraction_concordant_within_shared (std)	best_vs_min_AIC	best_vs_min_BIC	best_vs_max_AIC	best_vs_max_BIC
MD	AITD	0.0734727	0.00741279	0.00354524	0.00010959	8.39293e-05	1.32555e-05	0.000143738	1.36439e-05	11306.2	349.496	267.66	42.2732	458.397	43.5119	0.0366772	0.00271311	0.892605	0.0636463	0.139479	0.010578	0.860446	0.0532734	4.28492	-5.22338	12.262	2.75368
MD	CeD	0.0158341	0.00206702	0.00365947	0.000106965	1.0822e-05	5.38392e-06	2.95096e-05	3.81002e-06	11670.5	341.124	34.5126	17.17	94.1095	12.1506	0.011689	0.00219094	0.944138	0.0450637	0.0723359	0.0092598	0.902486	0.0446141	5.97115	-3.53857	13.2927	3.78295
MD	IBD	0.0626872	0.0142247	0.00356815	0.000105603	4.3229e-05	2.88826e-05	0.000120822	2.77878e-05	11379.3	336.781	137.862	92.11	385.315	88.6186	0.0165174	0.00281725	0.699989	0.149654	0.103933	0.0107275	0.755937	0.0742726	8.00963	-1.4827	9.04342	-0.448912
MD	MS	0.0511216	0.0116077	0.00359007	0.00010746	8.22658e-05	2.539e-05	9.89035e-05	2.27588e-05	11449.2	342.704	262.355	80.9718	315.415	72.5804	0.0241215	0.00196132	0.752093	0.1337	0.087981	0.010023	0.779833	0.0688575	2.45913	-7.03153	5.59384	-3.89682
MD	PS	0.0676376	0.00872923	0.0035601	0.000115252	1.50916e-10	2.4653e-10	0.000128875	1.48987e-05	11353.6	367.551	0.000481288	0.000786211	410.998	47.5135	0.0344172	0.00142482	0.999999	1.08813e-06	0.18674	0.0123237	0.999602	0.000234694	-1.98768	-11.4974	-1.98586	-11.4956
MD	RA	0.0399934	0.0165451	0.00361107	0.000115145	0.000135493	2.99389e-05	7.79097e-05	3.20059e-05	11516.1	367.21	432.104	95.4786	248.463	102.071	0.0178655	0.00175027	0.703277	0.184146	0.0560203	0.00914762	0.762239	0.0913724	4.7763	-4.72899	11.4702	1.96488
MD	T1D	0.01562	0.00649137	0.00365938	0.000103535	5.58931e-05	1.61639e-05	2.95961e-05	1.29341e-05	11670.2	330.184	178.25	51.5487	94.3856	41.2484	0.0114079	0.00193111	-0.716628	0.200654	-0.0349503	0.00815788	0.227504	0.10177	3.08846	-6.42111	11.8102	2.30066
BD	AITD	0.0866514	0.0241677	0.00231451	8.43416e-05	0.000112579	3.22506e-05	0.000115088	3.21227e-05	7381.23	268.975	359.029	102.851	367.028	102.443	0.00729069	0.00278289	-0.187913	0.0785958	-0.0281959	0.0104252	0.439592	0.0258501	7.19363	-2.35876	9.24205	-0.310348
BD	CeD	0.0263162	0.00661337	0.00239704	7.80664e-05	7.77826e-06	8.13108e-06	3.25533e-05	8.43235e-06	7644.44	248.963	24.8058	25.9309	103.816	26.8917	0.000956554	0.00210143	-0.447119	0.204842	-0.042275	0.0119594	0.345468	0.0844572	9.41927	-0.135107	3.82546	-5.72892
BD	IBD	0.088078	0.0257296	0.00231532	8.42462e-05	4.97797e-05	2.97022e-05	0.000114271	3.37913e-05	7383.84	268.671	158.753	94.7238	364.424	107.765	0.0267086	0.00198709	0.755625	0.21139	0.12602	0.00979661	0.801332	0.118796	2.94264	-6.58888	8.38309	-1.14843
BD	MS	0.120081	0.0188435	0.00227292	8.32257e-05	2.44955e-05	2.05019e-05	0.000156674	2.42522e-05	7248.61	265.417	78.1189	65.383	499.651	77.3433	0.0451259	0.00250302	0.223206	0.0519075	0.0518146	0.0101875	0.571763	0.0170576	6.37556	-3.15375	1.1179	-8.41141
BD	PS	0.0535404	0.0197331	0.00236124	8.63797e-05	6.05231e-05	2.83794e-05	6.83522e-05	2.50775e-05	7530.28	275.475	193.015	90.5052	217.983	79.9751	0.0081748	0.00177527	0.731571	0.220405	0.0808435	0.0123025	0.785111	0.113918	1.92102	-7.63321	3.12723	-6.427
BD	RA	0.100548	0.0366002	0.00229691	9.74373e-05	8.07147e-05	4.5514e-05	0.000132688	4.8146e-05	7325.1	310.739	257.409	145.15	423.158	153.543	0.00104685	0.00232981	-0.603076	0.244608	-0.0961481	0.0108762	0.276562	0.112952	4.74737	-4.7996	6.06841	-3.47855
BD	T1D	0.0601461	0.00886555	0.00235398	8.13972e-05	9.87666e-06	1.00911e-05	7.56126e-05	1.11996e-05	7507.12	259.585	31.4978	32.1816	241.137	35.7168	0.0324981	0.00215803	-0.940101	0.0646818	-0.155633	0.00935935	0.0910341	0.0642309	1.51326	-8.04059	4.12769	-5.42617
SCZ	AITD	0.0728709	0.015586	0.00287934	7.60919e-05	0.000110059	2.7146e-05	0.000117608	2.57462e-05	9182.54	242.666	350.992	86.5718	375.065	82.1076	0.010813	0.00242933	-0.174059	0.0755046	-0.0231296	0.00793529	0.444152	0.0244474	10.6369	1.07804	11.4833	1.92438
SCZ	CeD	0.0231945	0.00468821	0.00296175	8.01732e-05	5.13125e-06	6.97556e-06	3.52003e-05	7.12771e-06	9445.35	255.682	16.3642	22.2459	112.258	22.7311	0.00454072	0.00210943	-0.417073	0.146612	-0.0407003	0.0120114	0.360706	0.0540764	9.56751	0.00670674	4.72448	-4.83633
SCZ	IBD	0.0769774	0.0054765	0.00287531	7.86161e-05	4.24171e-05	1.04104e-05	0.000121634	8.72595e-06	9169.71	250.716	135.273	33.2	387.904	27.8281	0.0305799	0.00257467	0.96609	0.0413385	0.167401	0.0100292	0.929393	0.0445661	2.30141	-7.23467	14.8958	5.35968
SCZ	MS	0.0688756	0.0152697	0.0028873	7.36784e-05	7.15252e-05	2.51617e-05	0.000109644	2.51657e-05	9207.94	234.969	228.102	80.2436	349.668	80.2565	0.0466608	0.00198824	0.654056	0.148016	0.0928603	0.00949031	0.735593	0.0750409	1.45495	-8.07991	3.85854	-5.67632
SCZ	PS	0.0165128	0.0123274	0.00297113	8.20064e-05	0.000103061	2.22664e-05	2.58143e-05	1.93803e-05	9475.28	261.528	328.674	71.01	82.3247	61.8061	0.0112145	0.00211213	-0.199943	0.30562	-0.0077362	0.00944478	0.431399	0.108228	1.65622	-7.90439	9.76601	0.205405
SCZ	RA	0.0227602	0.0115112	0.00296044	8.22213e-05	0.000176901	2.13567e-05	3.65016e-05	1.85031e-05	9441.2	262.213	564.159	68.1089	116.408	59.0085	0.0141072	0.00257927	-0.479453	0.332533	-0.0196177	0.013249	0.323748	0.133312	5.11334	-4.43982	18.3488	8.79567
SCZ	T1D	0.014885	0.00549681	0.00297401	8.07871e-05	6.25573e-05	1.57937e-05	2.29319e-05	8.45252e-06	9484.48	257.639	199.503	50.368	73.1327	26.9561	0.0706769	0.00152221	-0.773388	0.161493	-0.0331704	0.00696012	0.205644	0.0812578	3.04569	-6.51514	14.1939	4.63311

### Sheet: ST6
Table S6. Distinct genomic loci associated with major depression (MD) and autoimmune thyroiditis (AITD) at conjFDR<0.05.
The most strongly associated lead SNPs in independent genomic loci are shown after merging regions < 250 KB apart into a single locus. ANNOVAR = functional variant classification based on position in or outside of a gene; CADD = Combined Annotation-Dependent depletion score, which predict how deleterious the SNP effect is on protein structure/function (higher scores indicate more deleterious); RegulomeDB scores predict likelihood of regulatory functionality (lower scores indicate higher likelihood); minChrState = minimum chromatin state across 127 tissue types (lower scores indicate more open chromatin); commonChrState = most common chromatin state in 127 tissue types.
Locus	CHR	LEAD_SNP	LEAD_BP	MinBP	MaxBP	FDR	Nearest Gene	Distance	Opentargets	ANNOVAR	CADD	RegulomeDB	minChrState	commonChrState	A1	A2
1	1	rs12123076	8838528	8404093	8888842	0.00907057	RERE	0	RERE	intronic	10.53	7	5	15	G	A
2	2	rs4629203	40662546	40640161	40670694	0.0474865	SLC8A1	0	SLC8A1	intronic	2.241	4	2	15	C	T
3	2	rs1267072	162047581	161904823	162095003	0.0367569	TANK	0	TANK	intronic	0.634	7	4	5	T	C
4	3	rs11920534	48937761	48719638	49575913	0.0375277	SLC25A20	1334	ARIH2	intergenic	4.014	1f	5	15	G	T
5	5	rs78544596	103737296	103677347	103901164	0.00571646	RP11-6N13.1	0		ncRNA_intronic	2.016	6	7	15	C	A
6	6	rs3135318	28897980	25480328	31940897	2.9806e-06	TRIM27	6213	ZKSCAN4	intergenic	9.207	6	5	15	C	T
7	10	rs10906922	6629225	6621773	6631064	0.0452589	PRKCQ-AS1	0	PRKCQ	ncRNA_intronic	0.467	6	1	15	G	A
8	10	rs4745763	76834921	76815686	76961332	0.0326935	PPIAP13	14084	DUSP13	intergenic	16.13	5	5	15	C	A
9	11	rs174584	61610750	61542006	61624181	0.000282007	FADS2	0	FADS2	intronic	2.548	6	4	4	A	G
10	11	rs1783521	64106291	64012910	64141771	0.022122	CCDC88B	1403	PPP1R14B	intergenic	3.686	NA	5	5	C	T
11	12	rs2136797	110441868	110329431	111144760	0.0412468	ANKRD13A	0	GLTP	intronic	1.131	NA	4	5	T	C
12	14	rs973879	75297727	75186010	75377692	0.00738713	YLPM1	0	RPS6KL1	intronic	6.937	6	4	4	T	C
13	14	rs7144406	98659847	98531606	98670849	0.00027938	RP11-61O1.1	0	BCL11B	ncRNA_intronic	0.629	7	5	15	G	A
14	15	rs17651741	38869666	38828140	38955082	0.00224797	RASGRP1	11889	RASGRP1	intergenic	13.73	5	5	15	A	G
15	16	rs35489581	17166754	17113470	17189812	0.0349981	CTD-2576D5.3	21453	XYLT1	intergenic	5.035	5	2	15	G	A
16	17	rs757503	43756466	43463493	44755729	0.0183151	CRHR1:RP11-105N13.4	00:00:00	CRHR1	ncRNA_intronic	3.258	NA	5	14	C	T
17	17	rs4794372	45627760	45385012	45786452	0.0400506	NPEPPS	0	NPEPPS	intronic	0.003	6	4	5	G	A
18	18	rs1788234	67566587	67566587	67567900	0.0393245	CD226	0	CD226	intronic	5.155	NA	2	15	T	C
19	22	rs9607805	41854446	41408754	42216326	0.0238927	PHF5A	1274	CSDC2	intergenic	3.042	5	4	4	C	T

### Sheet: ST7
Table S7. Distinct genomic loci associated with major depression (MD) and celiac disease (CeD) at conjFDR<0.05.
The most strongly associated lead SNPs in independent genomic loci are shown after merging regions < 250 KB apart into a single locus. ANNOVAR = functional variant classification based on position in or outside of a gene; CADD = Combined Annotation-Dependent depletion score, which predict how deleterious the SNP effect is on protein structure/function (higher scores indicate more deleterious); RegulomeDB scores predict likelihood of regulatory functionality (lower scores indicate higher likelihood); minChrState = minimum chromatin state across 127 tissue types (lower scores indicate more open chromatin); commonChrState = most common chromatin state in 127 tissue types.
Locus	CHR	LEAD_SNP	LEAD_BP	MinBP	MaxBP	FDR	Nearest Gene	Distance	Opentargets	ANNOVAR	CADD	RegulomeDB	minChrState	commonChrState	A1	A2
1	1	rs1010128	197806474	197346937	197822130	0.0401737	DENND1B	61647	DENND1B	intergenic	14.31	6	14	15	G	A
2	3	rs147997200	49726178	48766111	49853574	0.0396612	MST1	0	MST1	UTR5	11.59	4	1	5	A	G
3	6	rs3135318	28897980	26354100	33627077	2.21146e-06	TRIM27	6213	ZKSCAN4	intergenic	9.207	6	5	15	C	T
4	7	rs7783398	6528309	6498057	6542900	0.00808674	AC072052.7	2114	DAGLB	intergenic	2.473	7	5	15	A	G
5	11	rs61886886	64104488	64012910	64141771	0.0387706	CCDC88B	3206	PPP1R14B	intergenic	0.818	6	4	5	T	C

### Sheet: ST8
Table S8. Distinct genomic loci associated with major depression (MD) and inflammatory bowel disease (IBD) at conjFDR<0.05.
The most strongly associated lead SNPs in independent genomic loci are shown after merging regions < 250 KB apart into a single locus. ANNOVAR = functional variant classification based on position in or outside of a gene; CADD = Combined Annotation-Dependent depletion score, which predict how deleterious the SNP effect is on protein structure/function (higher scores indicate more deleterious); RegulomeDB scores predict likelihood of regulatory functionality (lower scores indicate higher likelihood); minChrState = minimum chromatin state across 127 tissue types (lower scores indicate more open chromatin); commonChrState = most common chromatin state in 127 tissue types.
Locus	CHR	LEAD_SNP	LEAD_BP	MinBP	MaxBP	FDR	Nearest Gene	Distance	Opentargets	ANNOVAR	CADD	RegulomeDB	minChrState	commonChrState	A1	A2
1	1	rs11205624	49867034	49463925	50591851	0.0415373	AGBL4:AGBL4-IT1	00:00:00	ELAVL4	ncRNA_intronic	0.16	6	9	15	C	T
2	1	rs3790609	113056990	113055023	113247563	0.0235849	WNT2B	0	ST7L	intronic	5.369	5	5	14	T	C
3	1	rs10754232	197809883	197346937	197827444	0.0221968	C1orf53	61893	DENND1B	intergenic	1.741	6	5	15	G	T
4	2	rs976180	198880443	198230771	198952637	0.0189578	PLCL1	0	PLCL1	intronic	0.925	1f	2	15	A	G
5	3	rs7640522	18776585	18760051	18801054	0.0418028	AC144521.1	0	SATB1	ncRNA_intronic	9.78	5	5	15	T	C
6	3	rs73079014	49863483	48484016	51919737	0.000625956	TRAIP	2550	MST1	intergenic	4.515	5	2	15	T	C
7	4	rs626038	2874910	2850142	2942685	0.0421178	ADD1	0	MFSD10	intronic	2.333	6	2	5	A	G
8	4	rs9790517	106084778	106063987	106201556	0.0349561	TET2	0	TET2	intronic	1.078	7	5	5	T	C
9	6	rs2394976	31311912	26157762	32501658	0.00473201	HLA-B	9736	HLA-C	intergenic	9.866	6	7	15	T	G
10	6	rs6455092	66961914	66870010	67000001	0.0499476	AC002485.1	107403		intergenic	0.72	7	9	15	T	C
11	6	rs642559	137934050	137900749	137934050	0.0212457	RP11-95M15.1	60546	OLIG3	intergenic	1.101	6	7	15	A	C
12	7	rs7783398	6528309	6498057	6542900	0.0031593	AC072052.7	2114	DAGLB	intergenic	2.473	7	5	15	A	G
13	10	rs12262649	75576366	75430874	75658864	0.026468	CAMK2G	0	CAMK2G	intronic	1.71	7	2	4	C	T
14	11	rs174564	61588305	61542006	61624181	0.0162143	FADS2:FADS1	00:00:00	FADS1	intronic	2.716	6	5	15	G	A
15	11	rs12365369	64164833	63853645	64184735	0.00576957	AP003774.6	1529	RPS6KA4	intergenic	2.768	6	5	14	G	A
16	12	rs2638244	40572224	40499639	40695095	0.0141188	AC079630.4	7586	LRRK2	intergenic	9.41	NA	14	15	T	C
17	14	rs1461584	98637996	98531606	98668778	0.00242142	RP11-61O1.1	0	BCL11B	ncRNA_intronic	6.815	3a	2	15	G	A
18	15	rs8038326	47989799	47983232	48007784	0.0362441	SEMA6D	0	SEMA6D	intronic	6.079	6	5	15	G	A
19	15	rs62020538	96224013	96221226	96294783	0.0361294	RNU2-3P	65019		intergenic	3.003	5	5	15	T	C
20	18	rs12969553	53101904	52831233	53168243	0.00886261	TCF4	0	TCF4	intronic	0.689	7	5	15	C	T
21	20	rs875519	31091235	31025163	31091235	0.0380979	C20orf112	0	ASXL1	intronic	1.128	5	4	15	C	T
22	20	rs6074022	44740196	44680412	44749251	0.00177778	CD40	6714	CD40	intergenic	6.771	1f	2	14	C	T
23	20	rs67415541	62426149	62402044	62471606	0.0416684	ZBTB46	0	RTEL1	intronic	3.742	4	4	15	C	A

### Sheet: ST9
Table S9. Distinct genomic loci associated with major depression (MD) and multiple sclerosis (MS) at conjFDR<0.05.
The most strongly associated lead SNPs in independent genomic loci are shown after merging regions < 250 KB apart into a single locus. ANNOVAR = functional variant classification based on position in or outside of a gene; CADD = Combined Annotation-Dependent depletion score, which predict how deleterious the SNP effect is on protein structure/function (higher scores indicate more deleterious); RegulomeDB scores predict likelihood of regulatory functionality (lower scores indicate higher likelihood); minChrState = minimum chromatin state across 127 tissue types (lower scores indicate more open chromatin); commonChrState = most common chromatin state in 127 tissue types.
Locus	CHR	LEAD_SNP	LEAD_BP	MinBP	MaxBP	FDR	Nearest Gene	Distance	Opentargets	ANNOVAR	CADD	RegulomeDB	minChrState	commonChrState	A1	A2
1	2	rs1356745	157026751	157014004	157150188	0.0344045	AC073551.1	136158	NR4A2	intergenic	2.866	7	5	15	A	G
2	3	rs6549392	71538696	71481192	71628286	0.00953741	FOXP1	0	FOXP1	intronic	9.842	5	1	5	T	G
3	5	rs35841922	104072418	103918921	104072418	0.0359278	RP11-6N13.1	0		ncRNA_intronic	3.891	3a	15	15	C	T
4	6	rs3132615	30441303	25884519	31329303	0.000290245	SUCLA2P1	3274	FLOT1	intergenic	1.947	NA	9	14	T	C
5	7	rs73386109	85874917	85640225	86103158	0.0402246	SOCS5P1	27867	GRM3	intergenic	1.033	6	9	15	C	T
6	7	rs1419749	111352900	111305770	111402687	0.0135115	DOCK4	13265	IMMP2L	intergenic	5.932	NA	5	15	G	A
7	11	rs1783521	64106291	64012910	64141771	0.0212561	CCDC88B	1403	PPP1R14B	intergenic	3.686	NA	5	5	C	T
8	12	rs1790126	123683563	123450765	123913433	0.00686923	MPHOSPH9	0	MPHOSPH9	intronic	2.263	6	4	5	C	T
9	14	rs7147531	103299716	103230005	103387971	0.0166201	TRAF3	0	TRAF3	intronic	4.21	6	2	5	C	T
10	17	rs62076542	45558090	45366261	45857346	0.00925158	MRPL45P2	0	EFCAB13	ncRNA_intronic	1.866	6	4	5	T	C
11	20	rs9074	44688665	44680412	44777866	7.1109e-06	SLC12A5	0	CD40	UTR3	21.5	5	4	5	A	G

### Sheet: ST10
Table S10. Distinct genomic loci associated with major depression (MD) and psoriasis (PS) at conjFDR<0.05.
The most strongly associated lead SNPs in independent genomic loci are shown after merging regions < 250 KB apart into a single locus. ANNOVAR = functional variant classification based on position in or outside of a gene; CADD = Combined Annotation-Dependent depletion score, which predict how deleterious the SNP effect is on protein structure/function (higher scores indicate more deleterious); RegulomeDB scores predict likelihood of regulatory functionality (lower scores indicate higher likelihood); minChrState = minimum chromatin state across 127 tissue types (lower scores indicate more open chromatin); commonChrState = most common chromatin state in 127 tissue types.
Locus	CHR	LEAD_SNP	LEAD_BP	MinBP	MaxBP	FDR	Nearest Gene	Distance	Opentargets	ANNOVAR	CADD	RegulomeDB	minChrState	commonChrState	A1	A2
1	1	rs4915564	197777147	197391443	197827444	0.0289785	DENND1B	32320	DENND1B	intergenic	2.088	5	5	15	T	C
2	6	rs1059612	30708955	26157762	31940897	2.84166e-05	FLOT1	0	FLOT1	intronic	7.591	NA	2	6	T	C
3	6	rs12214380	111796937	111579045	111870588	0.0461987	REV3L	0	TRAF3IP2	intronic	2.506	5	5	5	C	T
4	7	rs62444881	2052318	1899447	2110850	0.00540923	MAD1L1	0	MAD1L1	intronic	1.253	5	4	5	T	C
5	7	rs6970620	115005659	114946081	115112776	0.0388948	AC068610.5	134249	MDFIC	intergenic	8.702	7	9	15	A	G
6	10	rs10762563	75524802	75430874	75658864	0.027089	SEC24C	0	SEC24C	intronic	1.864	6	4	4	C	A
7	11	rs2072114	61605215	61573540	61616012	0.0151102	FADS2	0	FADS1	intronic	1.163	1f	1	5	G	A
8	11	rs61886886	64104488	64012910	64141771	0.0244706	CCDC88B	3206	PPP1R14B	intergenic	0.818	6	4	5	T	C
9	11	rs1278084	73192086	73188360	73303113	0.0307149	FAM168A	0	RELT	intronic	1.57	4	5	15	A	C
10	14	rs17183201	75288697	75230953	75288697	0.0220275	YLPM1	0	MLH3	UTR3	14.74	7	4	4	G	T
11	14	rs2008260	98646940	98603851	98670849	0.031504	RP11-61O1.1	0	BCL11B	ncRNA_intronic	1.395	6	5	15	A	G
12	20	rs6125877	48658312	48430680	48660016	0.0360121	TRERNA1	270	SPATA2	upstream	4.341	2b	5	15	C	A

### Sheet: ST11
Table S11. Distinct genomic loci associated with major depression (MD) and rheumatiod arthritis (RA) at conjFDR<0.05.
The most strongly associated lead SNPs in independent genomic loci are shown after merging regions < 250 KB apart into a single locus. ANNOVAR = functional variant classification based on position in or outside of a gene; CADD = Combined Annotation-Dependent depletion score, which predict how deleterious the SNP effect is on protein structure/function (higher scores indicate more deleterious); RegulomeDB scores predict likelihood of regulatory functionality (lower scores indicate higher likelihood); minChrState = minimum chromatin state across 127 tissue types (lower scores indicate more open chromatin); commonChrState = most common chromatin state in 127 tissue types.
Locus	CHR	LEAD_SNP	LEAD_BP	MinBP	MaxBP	FDR	Nearest Gene	Distance	Opentargets	ANNOVAR	CADD	RegulomeDB	minChrState	commonChrState	A1	A2
1	1	rs301807	8484823	8431607	8781396	0.0273966	RERE:RP5-1115A15.1	00:00:00	RERE	ncRNA_intronic	16.75	1f	1	2	A	G
2	1	rs4926524	47679258	47648377	47708112	0.00898184	TAL1	2703	TAL1	intergenic	2.03	4	2	14	C	T
3	2	rs9646954	101044795	100958804	101046028	0.0405267	AC012493.1	2225	CHST10	intergenic	2.749	6	5	15	A	G
4	6	rs28986304	29566082	26550619	32508305	0.0024921	GABBR1	0	HLA-F	intronic	4.515	5	5	5	C	T
5	6	rs6929748	100929394	100890654	101003796	0.0353487	SIM1	16588	ASCC3	intergenic	1.283	7	5	14	T	C
6	11	rs174544	61567753	61542006	61624181	0.00140717	FADS2:FADS1	00:00:00	FADS2	UTR3	7.993	5	3	5	A	C
7	11	rs602534	64016229	64012910	64141771	0.0225194	RP11-783K16.13	0	PPP1R14B	ncRNA_intronic	4.11	NA	2	5	T	C
8	15	rs17651741	38869666	38828140	38925195	0.00111043	RASGRP1	11889	RASGRP1	intergenic	13.73	5	5	15	A	G
9	18	rs1788234	67566587	67566587	67567900	0.0392021	CD226	0	CD226	intronic	5.155	NA	2	15	T	C
10	20	rs6131010	44724305	44680412	44747947	4.60787e-06	RPL13P2	3851	CD40	intergenic	3.299	6	13	14	A	G
11	20	rs67415541	62426149	62402044	62471606	0.0499951	ZBTB46	0	RTEL1	intronic	3.742	4	4	15	C	A
					|

### Sheet: ST12
Table S12. Distinct genomic loci associated with major depression (MD) and type 1 diabetes (T1D) at conjFDR<0.05.
The most strongly associated lead SNPs in independent genomic loci are shown after merging regions < 250 KB apart into a single locus. ANNOVAR = functional variant classification based on position in or outside of a gene; CADD = Combined Annotation-Dependent depletion score, which predict how deleterious the SNP effect is on protein structure/function (higher scores indicate more deleterious); RegulomeDB scores predict likelihood of regulatory functionality (lower scores indicate higher likelihood); minChrState = minimum chromatin state across 127 tissue types (lower scores indicate more open chromatin); commonChrState = most common chromatin state in 127 tissue types.
Locus	CHR	LEAD_SNP	LEAD_BP	MinBP	MaxBP	FDR	Nearest Gene	Distance	Opentargets	ANNOVAR	CADD	RegulomeDB	minChrState	commonChrState	A1	A2
1	1	rs3790608	113055023	113055023	113247563	0.021106	WNT2B	0	ST7L	intronic	0.847	1f	5	14	A	G
2	4	rs2279153	159826379	159651875	159874392	0.022388	FNIP2:C4orf45	00:00:00	C4orf45	UTR3	13.11	5	4	5	C	T
3	6	rs3135318	28897980	26350810	33627077	2.70193e-06	TRIM27	6213	ZKSCAN4	intergenic	9.207	6	5	15	C	T
4	11	rs1783521	64106291	64012910	64141771	0.0211602	CCDC88B	1403	PPP1R14B	intergenic	3.686	NA	5	5	C	T
5	12	rs2136797	110441868	110276689	111144760	0.0413261	ANKRD13A	0	GLTP	intronic	1.131	NA	4	5	T	C
6	12	rs12582182	121884118	121825187	121920880	0.035954	KDM2B	0	KDM2B	intronic	1.785	7	4	5	A	G
7	15	rs17651741	38869666	38828140	38955082	0.00213135	RASGRP1	11889	RASGRP1	intergenic	13.73	5	5	15	A	G
8	17	rs2668632	44319366	43463493	44865603	0.000971153	RP11-259G18.2	1605	KANSL1	intergenic	1.26	5	7	15	T	C
9	17	rs7210027	65977053	65824046	66098154	0.0229983	BPTF	0	BPTF	intronic	0.347	5	4	5	C	T

### Sheet: ST13
Table S13. Distinct genomic loci associated with bipolar disorder (BD) and autoimmune thyroiditis (AITD) at conjFDR<0.05.
The most strongly associated lead SNPs in independent genomic loci are shown after merging regions < 250 KB apart into a single locus. ANNOVAR = functional variant classification based on position in or outside of a gene; CADD = Combined Annotation-Dependent depletion score, which predict how deleterious the SNP effect is on protein structure/function (higher scores indicate more deleterious); RegulomeDB scores predict likelihood of regulatory functionality (lower scores indicate higher likelihood); minChrState = minimum chromatin state across 127 tissue types (lower scores indicate more open chromatin); commonChrState = most common chromatin state in 127 tissue types.
Locus	CHR	LEAD_SNP	LEAD_BP	MinBP	MaxBP	FDR	Nearest Gene	Distance	Opentargets	ANNOVAR	CADD	RegulomeDB	minChrState	commonChrState	A1	A2
1	1	rs34517439	78450517	77967507	78450517	0.0275957	DNAJB4:GIPC2	00:00:00	FUBP1	intronic	8.996	6	4	5	A	C
2	1	rs11584755	154252208	153832768	154268003	0.00110032	HAX1	3856	HAX1	intergenic	3.506	7	5	15	A	G
3	2	rs1267042	162095003	161904823	162095003	0.0477808	AC009299.2	0	TANK	ncRNA_intronic	20.2	2b	1	1	C	T
4	2	rs6433891	181969709	181828140	182096215	0.00887906	AC068196.1:AC104820.2	00:00:00	UBE2E3	ncRNA_intronic	13	7	2	15	G	A
5	3	rs62246862	36963274	36834099	37326663	0.000121804	TRANK1	0	LRRFIP2	intronic	1.493	5	5	15	A	C
6	6	rs13195401	26463574	25182925	33081898	8.55e-07	BTN2A1	0	BTN2A1	exonic	22.8	5	4	4	T	G
7	6	rs853974	127068983	126792095	127068983	0.0285979	RPS4XP9	63990	CENPW	intergenic	3.785	6	7	15	T	C
8	8	rs28630503	10009016	8541554	10283748	0.000183209	MSRA	0	MSRA	intronic	1.459	6	5	15	T	C
9	11	rs174567	61593005	61542006	61624181	0.000112187	FADS2:FADS1	00:00:00	FADS1	intronic	1.435	7	5	15	G	A
10	12	rs850518	111219440	111117601	111248777	0.0446631	PPP1CC	38695	GPN3	intergenic	5.901	5	5	15	A	C
11	14	rs10150710	99719680	99719680	99732416	0.00919398	BCL11B	0	BCL11B	intronic	0.712	4	2	14	T	C
12	15	rs12148859	38982646	38965546	38989674	0.025719	RP11-275I4.2	1253	RASGRP1	intergenic	2.243	4	2	15	A	C
13	15	rs2019611	85122620	84703470	85372645	0.0131915	LINC00933	0	NMB	ncRNA_exonic	0.378	NA	2	15	A	C
14	16	rs4780359	11389480	11369930	11453261	0.043296	RMI2	0	RMI2	intronic	6.655	1f	5	15	C	T
15	16	rs56264804	70708737	70700214	70756181	0.0275957	MTSS1L	0	MTSS2	intronic	0.63	4	4	4	C	T
16	17	rs9910055	42283037	42197213	42290015	0.0384388	CTB-175E5.7:UBTF	00:00:00	TMUB2	ncRNA_intronic	0.478	4	3	5	T	C
17	22	rs5998131	32192235	32048374	32297296	0.0154701	DEPDC5	0	PISD	intronic	0.275	7	4	5	C	T

### Sheet: ST14
Table S14. Distinct genomic loci associated with bipolar disorder (BD) and celiac disease (CeD) at conjFDR<0.05.
The most strongly associated lead SNPs in independent genomic loci are shown after merging regions < 250 KB apart into a single locus. ANNOVAR = functional variant classification based on position in or outside of a gene; CADD = Combined Annotation-Dependent depletion score, which predict how deleterious the SNP effect is on protein structure/function (higher scores indicate more deleterious); RegulomeDB scores predict likelihood of regulatory functionality (lower scores indicate higher likelihood); minChrState = minimum chromatin state across 127 tissue types (lower scores indicate more open chromatin); commonChrState = most common chromatin state in 127 tissue types.
Locus	CHR	LEAD_SNP	LEAD_BP	MinBP	MaxBP	FDR	Nearest Gene	Distance	Opentargets	ANNOVAR	CADD	RegulomeDB	minChrState	commonChrState	A1	A2
1	2	rs79807622	181887458	181826233	182234855	0.000601477	UBE2E3	0	UBE2E3	intronic	1.345	2b	5	15	C	A
2	2	rs111243979	198698891	198244598	198954831	0.0220049	PLCL1	0	BOLL	intronic	9.899	7	5	15	G	A
3	4	rs112481526	123076007	123026869	123552125	0.000451855	KIAA1109	0	KIAA1109	intronic	2.035	7	4	5	G	A
4	6	rs79634866	24461096	24430237	24461427	0.0414319	GPLD1	0	ALDH5A1	intronic	0.355	7	4	15	C	T
5	6	rs35768595	27141904	25182925	33791515	2.92e-06	MIR3143	26436	BTN2A1	intergenic	0.332	5	5	15	T	C
6	8	rs6987670	9883177	9862430	10006664	0.00961451	RP11-1E4.1	24817	MSRA	intergenic	0.428	5	9	15	T	C
7	10	rs7915131	64418656	64401056	64420972	0.0145028	ZNF365	0	ADO	intronic	0.431	5	5	15	C	T
8	10	rs678758	111570442	111506750	111618838	0.0261366	RP11-451M19.2	2554	XPNPEP1	intergenic	0.17	6	9	15	T	G
9	11	rs7943728	61547068	61547068	61618169	0.049169	MYRF:TMEM258	00:00:00	FADS2	intronic	0.081	5	4	5	A	G
10	12	rs876373	111279341	111117601	111280604	0.0220328	RP1-74B13.2:RPL29P25	00:00:00	GPN3	ncRNA_intronic	5.09	6	5	15	T	C
11	19	rs10401926	19792050	19350103	19800337	0.00986255	ZNF101	0	GMIP	UTR3	9.693	5	4	8	G	A

### Sheet: ST15
Table S15. Distinct genomic loci associated with bipolar disorder (BD) and inflammatory bowel disease (IBD) at conjFDR<0.05.
The most strongly associated lead SNPs in independent genomic loci are shown after merging regions < 250 KB apart into a single locus. ANNOVAR = functional variant classification based on position in or outside of a gene; CADD = Combined Annotation-Dependent depletion score, which predict how deleterious the SNP effect is on protein structure/function (higher scores indicate more deleterious); RegulomeDB scores predict likelihood of regulatory functionality (lower scores indicate higher likelihood); minChrState = minimum chromatin state across 127 tissue types (lower scores indicate more open chromatin); commonChrState = most common chromatin state in 127 tissue types.
Locus	CHR	LEAD_SNP	LEAD_BP	MinBP	MaxBP	FDR	Nearest Gene	Distance	Opentargets	ANNOVAR	CADD	RegulomeDB	minChrState	commonChrState	A1	A2
1	2	rs976180	198880443	198230771	198952637	0.0213186	PLCL1	0	PLCL1	intronic	0.925	1f	2	15	A	G
2	2	rs13029082	216208235	216162062	216232108	0.0371401	ATIC	0	ATIC	intronic	6.378	6	4	5	G	T
3	3	rs13078949	49361791	49009386	49730058	0.0412215	USP4	0	AMT	intronic	4.709	1f	4	4	G	A
4	3	rs6782248	177878888	177822378	177904558	0.0352236	RP11-33A14.1	40949	KCNMB2	intergenic	8.218	7	5	15	G	A
5	4	rs112481526	123076007	123026869	123552125	0.000422252	KIAA1109	0	KIAA1109	intronic	2.035	7	4	5	G	A
6	6	rs1264372	30769726	26799828	32963948	0.00309999	LINC00243	0	FLOT1	ncRNA_intronic	2.919	4	5	15	T	C
7	7	rs77195602	100443454	100439791	100524187	0.0316957	SLC12A9:RP11-126L15.4	00:00:00	SLC12A9	ncRNA_intronic	0.71	7	5	15	A	G
8	9	rs10781533	139255609	139251480	139257411	0.0358029	DNLZ	0	CARD9	UTR3	0.133	1f	2	5	T	C
9	10	rs7915131	64418656	64401056	64420972	0.0144558	ZNF365	0	ADO	intronic	0.431	5	5	15	C	T
10	11	rs174564	61588305	61542006	61624181	0.0178809	FADS2:FADS1	00:00:00	FADS1	intronic	2.716	6	5	15	G	A
11	16	rs16958175	11347199	11345031	11448053	0.00204078	RMI2	0	RMI2	intronic	13.48	2b	1	15	G	A
12	17	rs12601929	38215495	38128181	38219005	0.0440892	MED24:THRA	00:00:00	THRA	intronic	1.686	6	5	5	T	C

### Sheet: ST16
Table S16. Distinct genomic loci associated with bipolar disorder (BD) and multiple sclerosis (MS) at conjFDR<0.05.
The most strongly associated lead SNPs in independent genomic loci are shown after merging regions < 250 KB apart into a single locus. ANNOVAR = functional variant classification based on position in or outside of a gene; CADD = Combined Annotation-Dependent depletion score, which predict how deleterious the SNP effect is on protein structure/function (higher scores indicate more deleterious); RegulomeDB scores predict likelihood of regulatory functionality (lower scores indicate higher likelihood); minChrState = minimum chromatin state across 127 tissue types (lower scores indicate more open chromatin); commonChrState = most common chromatin state in 127 tissue types.
Locus	CHR	LEAD_SNP	LEAD_BP	MinBP	MaxBP	FDR	Nearest Gene	Distance	Opentargets	ANNOVAR	CADD	RegulomeDB	minChrState	commonChrState	A1	A2
1	6	rs3129809	30335621	25884519	33081898	0.000259417	UBQLN1P1	3563	FLOT1	intergenic	11.44	6	9	14	G	A
2	8	rs3923387	144986793	144973183	145086428	0.00509408	PLEC	2527	PLEC	intergenic	0.008	NA	4	4	T	C
3	16	rs16958175	11347199	11345031	11448053	0.00355316	RMI2	0	RMI2	intronic	13.48	2b	1	15	G	A
4	16	rs12932403	29934050	29924422	30147265	0.0031032	KCTD13	0	MAPK3	UTR3	6.937	6	4	4	G	A
5	17	rs12941866	34900120	34835526	34962843	0.00790275	GGNBP2	616	MYO19	upstream	11.19	1f	1	1	G	A

### Sheet: ST17
Table S17. Distinct genomic loci associated with bipolar disorder (BD) and psoriasis (PS) at conjFDR<0.05.
The most strongly associated lead SNPs in independent genomic loci are shown after merging regions < 250 KB apart into a single locus. ANNOVAR = functional variant classification based on position in or outside of a gene; CADD = Combined Annotation-Dependent depletion score, which predict how deleterious the SNP effect is on protein structure/function (higher scores indicate more deleterious); RegulomeDB scores predict likelihood of regulatory functionality (lower scores indicate higher likelihood); minChrState = minimum chromatin state across 127 tissue types (lower scores indicate more open chromatin); commonChrState = most common chromatin state in 127 tissue types.
Locus	CHR	LEAD_SNP	LEAD_BP	MinBP	MaxBP	FDR	Nearest Gene	Distance	Opentargets	ANNOVAR	CADD	RegulomeDB	minChrState	commonChrState	A1	A2
1	1	rs34517439	78450517	77967507	78450517	0.0250582	DNAJB4:GIPC2	00:00:00	FUBP1	intronic	8.996	6	4	5	A	C
2	6	rs13195636	27509493	25182925	32963948	1.91e-06	HNRNPA1P1	17374	ZKSCAN4	intergenic	3.842	2b	1	13	C	A
3	20	rs562954	48092076	48092076	48101751	0.0107173	KCNB1	0	KCNB1	intronic	4.328	1b	4	14	G	A

### Sheet: ST18
Table S18. Distinct genomic loci associated with bipolar disorder (BD) and rheumatiod arthritis (RA) at conjFDR<0.05.
The most strongly associated lead SNPs in independent genomic loci are shown after merging regions < 250 KB apart into a single locus. ANNOVAR = functional variant classification based on position in or outside of a gene; CADD = Combined Annotation-Dependent depletion score, which predict how deleterious the SNP effect is on protein structure/function (higher scores indicate more deleterious); RegulomeDB scores predict likelihood of regulatory functionality (lower scores indicate higher likelihood); minChrState = minimum chromatin state across 127 tissue types (lower scores indicate more open chromatin); commonChrState = most common chromatin state in 127 tissue types.
Locus	CHR	LEAD_SNP	LEAD_BP	MinBP	MaxBP	FDR	Nearest Gene	Distance	Opentargets	ANNOVAR	CADD	RegulomeDB	minChrState	commonChrState	A1	A2
1	1	rs11811450	154264232	153832768	154268003	0.0323681	SNORD59	3228	UBAP2L	intergenic	3.795	4	2	15	G	A
2	2	rs1267049	162131091	162104784	162265870	0.0470019	AC009299.4	7321	TANK	intergenic	6.433	7	5	15	C	T
3	4	rs11727343	48806197	48466781	48925948	0.0107655	OCIAD1	1031	OCIAD2	intergenic	11.37	6	5	15	G	A
4	6	rs2523983	30082221	26211146	33630472	0.000251744	TRIM31-AS1	0	FLOT1	ncRNA_intronic	9.703	NA	5	14	T	G
5	11	rs174544	61567753	61542006	61624181	0.00152021	FADS2:FADS1	00:00:00	FADS2	UTR3	7.993	5	3	5	A	C
6	12	rs7313599	57979555	57938565	57979555	0.0365825	KIF5A	0	EEF1AKMT3	UTR3	6.151	1f	4	14	G	A
7	13	rs261482	82402669	82323195	82492681	0.0345809	PTMAP5	137461		intergenic	4.111	7	15	15	G	A
8	15	rs12912342	85248216	85145793	85383640	0.0407025	SEC11A	0	ALPK3	intronic	2.468	7	4	5	C	T
9	16	rs55732507	30141985	29924422	30147265	0.0328755	MAPK3	7157	INO80E	intergenic	0.298	4	2	15	C	T
10	19	rs7248205	10770305	10744807	10853296	0.0361055	ILF3	0	SLC44A2	intronic	0.041	6	1	5	C	T
11	19	rs11668203	19531370	19350103	19725456	0.00469752	GATAD2A	0	GATAD2A	intronic	0.201	7	4	5	T	C

### Sheet: ST19
Table S19. Distinct genomic loci associated with bipolar disorder (BD) and type 1 diabetes (T1D) at conjFDR<0.05.
The most strongly associated lead SNPs in independent genomic loci are shown after merging regions < 250 KB apart into a single locus. ANNOVAR = functional variant classification based on position in or outside of a gene; CADD = Combined Annotation-Dependent depletion score, which predict how deleterious the SNP effect is on protein structure/function (higher scores indicate more deleterious); RegulomeDB scores predict likelihood of regulatory functionality (lower scores indicate higher likelihood); minChrState = minimum chromatin state across 127 tissue types (lower scores indicate more open chromatin); commonChrState = most common chromatin state in 127 tissue types.
Locus	CHR	LEAD_SNP	LEAD_BP	MinBP	MaxBP	FDR	Nearest Gene	Distance	Opentargets	ANNOVAR	CADD	RegulomeDB	minChrState	commonChrState	A1	A2
1	4	rs112481526	123076007	123026869	123552125	0.00052386	KIAA1109	0	KIAA1109	intronic	2.035	7	4	5	G	A
2	4	rs1459507	166587625	166571087	166587625	0.023628	RP11-511B7.1	801	TLL1	downstream	0.309	7	5	15	G	T
3	6	rs3094035	30363136	27217719	33774394	2.51e-05	MICC	19355	FLOT1	intergenic	13.32	1d	5	13	T	G
4	12	rs6606679	110448183	110289501	111280604	0.0222006	ANKRD13A	0	GLTP	intronic	13.56	6	2	5	T	C
5	15	rs1874252	38962756	38935180	38989674	0.0158664	RP11-275I4.2	1291	RASGRP1	intergenic	2.288	NA	2	15	T	G

### Sheet: ST20
Table S20. Distinct genomic loci associated with schizophrenia (SCZ) and autoimmune thyroiditis (AITD) at conjFDR<0.05.
The most strongly associated lead SNPs in independent genomic loci are shown after merging regions < 250 KB apart into a single locus. ANNOVAR = functional variant classification based on position in or outside of a gene; CADD = Combined Annotation-Dependent depletion score, which predict how deleterious the SNP effect is on protein structure/function (higher scores indicate more deleterious); RegulomeDB scores predict likelihood of regulatory functionality (lower scores indicate higher likelihood); minChrState = minimum chromatin state across 127 tissue types (lower scores indicate more open chromatin); commonChrState = most common chromatin state in 127 tissue types.
Locus	CHR	LEAD_SNP	LEAD_BP	MinBP	MaxBP	FDR	Nearest Gene	Distance	Opentargets	ANNOVAR	CADD	RegulomeDB	minChrState	commonChrState	A1	A2
1	1	rs3795310	8431607	8371171	8895448	0.00103274	RERE	0	RERE	intronic	0.722	4	2	7	T	C
2	1	rs77425607	39544876	39447216	39571211	0.0297949	MACF1	2111	NDUFS5	intergenic	2.775	5	5	14	A	G
3	1	rs72692873	150022827	150022827	150509544	0.0445087	RP11-458I7.1	3018	CTSS	intergenic	11.97	3a	5	15	A	G
4	2	rs778761	61782899	61367664	61782899	0.0304116	AC016727.1	305	SANBR	downstream	3.334	NA	5	15	T	C
5	2	rs75738497	144976877	144964213	144976877	0.037437	GTDC1	0	GTDC1	intronic	7.116	7	5	15	C	T
6	2	rs1529381	160671090	160397825	160675650	0.00506928	LY75:LY75-CD302	00:00:00	CD302	intronic	5.114	6	4	15	T	C
7	2	rs771017	198660941	198231218	198954774	0.00864544	PLCL1	8484	BOLL	intergenic	6.608	NA	5	14	G	A
8	3	rs9834970	36856030	36834099	36964583	0.00229131	TRANK1	12280	LRRFIP2	intergenic	11.17	4	5	15	T	C
9	3	rs35240333	52607511	52313432	52860816	0.0422562	SMIM4:PBRM1	00:00:00	NT5DC2	intronic	1.103	6	4	5	T	C
10	3	rs1499894	71571696	71481192	71611630	0.0318588	FOXP1	0	EIF4E3	intronic	0.712	NA	5	15	T	C
11	3	rs71308920	187994802	187994802	187997616	0.0273352	LPP	0	LPP	intronic	2.65	6	4	5	T	C
12	6	rs4712936	25417423	25038442	33596664	8.27e-08	LRRC16A	0	BTN3A2	intronic	3.098	4	5	15	G	T
12	6	rs2056925	27690905	25038442	33596664	8.27e-08	RP1-97D16.1	13873	ZSCAN26	intergenic	0.679	7	5	14	G	A
12	6	rs2517645	30122623	25038442	33596664	8.27e-08	TRIM10	0	TRIM26	intronic	4.969	NA	1	14	C	T
12	6	rs1264372	30769726	25038442	33596664	8.27e-08	LINC00243	0	FLOT1	ncRNA_intronic	2.919	4	5	15	T	C
12	6	rs9265628	31299899	25038442	33596664	8.27e-08	HLA-B	21749	HLA-C	intergenic	9.44	7	7	15	C	T
12	6	rs3130048	31613739	25038442	33596664	8.27e-08	BAG6	0	C2	intronic	1.28	6	3	4	C	T
12	6	rs9267922	32206465	25038442	33596664	8.27e-08	NOTCH4	14620	HLA-DRB5	intergenic	3.823	7	5	15	A	G
12	6	rs1265764	32313659	25038442	33596664	8.27e-08	C6orf10	0	CYP21A2	intronic	2.018	3a	5	15	A	G
12	6	rs9276029	32695336	25038442	33596664	8.27e-08	HLA-DQB3	3198	HLA-DRB5	intergenic	5.309	6	13	14	A	G
13	6	rs1010473	90856878	90809560	91012867	0.00531287	BACH2	0	BACH2	intronic	15.96	2b	2	15	T	G
14	6	rs9320236	108089688	108088207	108151637	0.0498896	SCML4	0	SCML4	intronic	1.324	5	4	15	G	T
15	7	rs314294	100366917	100219167	100366917	0.0122912	ZAN	0	TRIP6	intronic	0.167	NA	5	14	A	G
16	8	rs11993663	10032894	9862430	10277982	0.0241393	MSRA	0	MSRA	intronic	18.84	7	5	15	A	C
17	11	rs603486	118587347	118478330	118718062	0.0163267	AP002954.4	0	PHLDB1	ncRNA_intronic	3.055	NA	1	15	T	C
18	12	rs7136207	110491487	110229434	111281108	0.00172906	C12orf76	0	GLTP	intronic	4.011	7	4	15	C	T
19	12	rs35450384	112259837	112259837	112978204	0.0439676	RP3-462E2.3	8612	ALDH2	intergenic	13.44	6	5	15	G	A
20	14	rs1461587	98603851	98531606	98668778	0.0410902	RP11-61O1.1:RP11-61O1.2	00:00:00	BCL11B	ncRNA_intronic	0.287	NA	1	14	G	T
21	15	rs8035957	38838264	38820606	38869666	0.0302273	RASGRP1	0	RASGRP1	intronic	0.188	7	4	15	C	T
22	15	rs8023276	85219638	84703470	85381935	0.00892184	SEC11A	0	ALPK3	intronic	0.354	7	4	5	T	C
23	16	rs9922934	68258981	67351696	68428844	0.00925403	NFATC3:RP11-96D1.10	00:00:00	PRMT7	ncRNA_exonic	2.099	6	4	5	A	G
24	17	rs757503	43756466	43463493	44755729	0.0213745	CRHR1:RP11-105N13.4	00:00:00	CRHR1	ncRNA_intronic	3.258	NA	5	14	C	T
25	17	rs8078510	47045862	46840529	47045862	0.0169788	GIP	0	ATP5MC1	intronic	3.369	1f	5	14	A	G
26	18	rs2847297	12797694	12775821	12873431	0.0345735	PTPN2	0	PTPN2	intronic	3.024	7	4	5	G	A
27	19	rs57164304	11847256	11847256	11847256	0.0142519	ZNF823	0	ZNF823	intronic	4.014	7	4	5	T	C
28	19	rs516246	49206172	49168942	49259529	0.00919477	FUT2	0	RASIP1	intronic	0.509	NA	4	5	T	C
29	19	rs2304205	50168927	50067508	50182697	3.96e-07	IRF3:BCL2L12	00:00:00	IRF3	splicing	9.393	NA	1	1	C	A
30	22	rs11090045	41753603	41408754	42360407	0.0234348	ZC3H7B	0	CSDC2	UTR3	8.813	5	3	4	A	G

### Sheet: ST21
Table S21. Distinct genomic loci associated with schizophrenia (SCZ) and celiac disease (CeD) at conjFDR<0.05.
The most strongly associated lead SNPs in independent genomic loci are shown after merging regions < 250 KB apart into a single locus. ANNOVAR = functional variant classification based on position in or outside of a gene; CADD = Combined Annotation-Dependent depletion score, which predict how deleterious the SNP effect is on protein structure/function (higher scores indicate more deleterious); RegulomeDB scores predict likelihood of regulatory functionality (lower scores indicate higher likelihood); minChrState = minimum chromatin state across 127 tissue types (lower scores indicate more open chromatin); commonChrState = most common chromatin state in 127 tissue types.
Locus	CHR	LEAD_SNP	LEAD_BP	MinBP	MaxBP	FDR	Nearest Gene	Distance	Opentargets	ANNOVAR	CADD	RegulomeDB	minChrState	commonChrState	A1	A2
1	1	rs41267497	201012597	200874229	201024059	0.00445156	CACNA1S	0	CACNA1S	exonic	0.127	2b	4	15	A	G
2	3	rs2952830	52982296	52870324	53170947	0.037626	SFMBT1	0	ITIH3	intronic	1.889	NA	5	15	A	G
3	6	rs2744301	25323143	24988105	33797318	6.83e-08	LRRC16A	0	H2BC5	intronic	0.892	5	5	15	T	G
3	6	rs4711107	26342749	24988105	33797318	6.83e-08	RNU6-1259P	10449	BTN3A1	intergenic	0.14	3a	1	14	C	T
3	6	rs35778344	28599105	24988105	33797318	6.83e-08	RP11-373N24.2	2052	ZSCAN26	intergenic	1.085	7	13	14	A	G
3	6	rs6456771	27232395	24988105	33797318	6.83e-08	XXbac-BPGBPG24O18.1	3496	PRSS16	intergenic	0.081	6	5	14	A	G
3	6	rs2393923	27270261	24988105	33797318	6.83e-08	POM121L2	0	ZKSCAN4	intronic	8.039	7	5	13	C	T
3	6	rs9265546	31298202	24988105	33797318	6.83e-08	XXbac-BPG248L24.10	21875	HLA-C	intergenic	9.176	7	9	15	A	G
4	8	rs6987670	9883177	9862430	9892835	0.0422761	RP11-1E4.1	24817	MSRA	intergenic	0.428	5	9	15	T	C
5	10	rs7915131	64418656	64401056	64420972	0.0226428	ZNF365	0	ADO	intronic	0.431	5	5	15	C	T
6	11	rs12362406	57550785	57445325	57675815	0.028567	TMX2-CTNND1:RP11-691N7.6:CTNND1	00:00:00	TIMM10	intronic	4.363	1f	4	5	G	A
7	11	rs603486	118587347	118478330	118718062	0.0340443	AP002954.4	0	PHLDB1	ncRNA_intronic	3.055	NA	1	15	T	C
8	19	rs8102502	19652746	19350103	19725456	0.0105977	CILP2	0	YJEFN3	intronic	13.31	4	5	13	C	T

### Sheet: ST22
Table S22. Distinct genomic loci associated with schizophrenia (SCZ) and inflammatory bowel disease (IBD) at conjFDR<0.05.
The most strongly associated lead SNPs in independent genomic loci are shown after merging regions < 250 KB apart into a single locus. ANNOVAR = functional variant classification based on position in or outside of a gene; CADD = Combined Annotation-Dependent depletion score, which predict how deleterious the SNP effect is on protein structure/function (higher scores indicate more deleterious); RegulomeDB scores predict likelihood of regulatory functionality (lower scores indicate higher likelihood); minChrState = minimum chromatin state across 127 tissue types (lower scores indicate more open chromatin); commonChrState = most common chromatin state in 127 tissue types.
Locus	CHR	LEAD_SNP	LEAD_BP	MinBP	MaxBP	FDR	Nearest Gene	Distance	Opentargets	ANNOVAR	CADD	RegulomeDB	minChrState	commonChrState	A1	A2
1	1	rs10888679	50566266	49463925	50591851	0.0349974	ELAVL4	0	ELAVL4	intronic	3.892	5	5	15	C	T
2	1	rs11264431	156022802	156022802	156042915	0.0445147	UBQLN4	0	YY1AP1	intronic	15.36	2b	1	1	C	T
3	1	rs12138260	201020360	200874229	201025850	0.00105865	CACNA1S	0	GPR25	intronic	6.372	5	4	15	A	G
4	1	rs7529009	230232080	230230169	230261441	0.00400387	GALNT2	0	GALNT2	intronic	17.12	5	4	5	G	A
5	2	rs79247094	48554955	48207554	48707841	0.00939709	FOXN2	0	FOXN2	intronic	0.555	7	5	5	A	G
6	2	rs976180	198880443	198230771	198952637	0.0185276	PLCL1	0	PLCL1	intronic	0.925	1f	2	15	A	G
7	2	rs11690732	200097487	199908378	200131695	0.00972427	SATB2	36735	SATB2	intergenic	6.669	7	9	15	G	A
8	3	rs13088872	11688890	11662320	11692192	0.0455508	VGLL4	0	VGLL4	intronic	0.015	7	5	15	A	G
9	3	rs6765484	50041313	48446237	50552866	0.027532	RBM6	0	RBM6	intronic	8.892	6	4	5	T	C
10	3	rs167924	107379837	107152293	107542894	0.0150278	BBX	0	BBX	intronic	6.741	6	5	15	A	G
11	3	rs6444272	187984727	187946073	188006306	0.0238991	LPP	0	LPP	intronic	5.866	4	1	7	A	G
12	4	rs13107325	103188709	102702364	103198082	0.000731485	SLC39A8	0	SLC39A8	exonic	23.1	5	4	15	T	C
13	6	rs13213371	11976511	11976511	12035329	0.0424321	RP11-456H18.1	14064	HIVEP1	intergenic	7.697	5	5	15	G	A
14	6	rs75301392	32904051	25414537	33196570	9.47e-08	HLA-DMB	0	HLA-DMA	intronic	2.468	5	2	15	T	C
15	6	rs1010473	90856878	90809560	91012867	0.0051454	BACH2	0	BACH2	intronic	15.96	2b	2	15	T	G
16	7	rs492430	100313099	100219167	100366917	0.021494	EPO	5323	EPHB4	intergenic	0.583	5	5	15	T	G
17	8	rs2245221	116624879	116464988	116645056	0.0398342	TRPS1	0	TRPS1	intronic	2.871	3a	5	5	G	A
18	10	rs35023009	30688386	30688386	30688386	0.0324636	RP11-449I17.5	3739	MAP3K8	intergenic	5.647	5	5	15	A	G
19	10	rs4934735	35496730	35257823	35554054	0.0449344	CREM	0	CREM	intronic	0.08	6	4	5	G	A
20	10	rs7915131	64418656	64387108	64441247	0.00078901	ZNF365	0	ADO	intronic	0.431	5	5	15	C	T
21	13	rs9549006	40514966	40502776	40702657	0.00324675	SNORD116	83601	FOXO1	intergenic	8.576	5	5	15	G	A
22	14	rs11622786	31128463	30999673	31209131	0.0411659	SCFD1	0	SCFD1	intronic	2.404	6	4	5	G	A
23	14	rs1461587	98603851	98531606	98668778	0.0475503	RP11-61O1.1:RP11-61O1.2	00:00:00	BCL11B	ncRNA_intronic	0.287	NA	1	14	G	T
24	15	rs4932373	91429287	91403674	91439417	0.0484397	FES	0	FES	intronic	4.454	4	1	7	C	A
25	16	rs1861758	50751787	50715185	50842961	0.0052713	NOD2	0	NOD2	intronic	0.628	NA	4	15	A	G
26	17	rs8070757	40600319	40599558	40816767	0.0255754	RNU7-97P	8041	ATP6V0A1	intergenic	4.186	7	5	15	A	C
27	17	rs80020809	44172391	43463493	44865603	0.0286295	KANSL1	0	KANSL1	intronic	1.657	7	4	5	T	C
28	18	rs2847297	12797694	12775821	12873431	0.036445	PTPN2	0	PTPN2	intronic	3.024	7	4	5	G	A
29	18	rs2924336	53162930	53067954	53168243	0.0275395	TCF4:RP11-619L19.2	00:00:00	TCF4	ncRNA_intronic	3.512	7	5	15	G	A
30	19	rs2638282	49213833	49168942	49252574	0.00802805	MAMSTR	2165	MAMSTR	intergenic	0.121	7	4	5	A	G
31	19	rs34647824	50138143	50126830	50138143	0.023804	RRAS	405	IRF3	downstream	3.468	4	4	5	C	A
32	20	rs6065926	44735854	44680853	44749251	0.0492974	RPL13P2	7038	CD40	intergenic	18.98	1f	5	14	A	G

### Sheet: ST23
Table S23. Distinct genomic loci associated with schizophrenia (SCZ) and multiple sclerosis (MS) at conjFDR<0.05.
The most strongly associated lead SNPs in independent genomic loci are shown after merging regions < 250 KB apart into a single locus. ANNOVAR = functional variant classification based on position in or outside of a gene; CADD = Combined Annotation-Dependent depletion score, which predict how deleterious the SNP effect is on protein structure/function (higher scores indicate more deleterious); RegulomeDB scores predict likelihood of regulatory functionality (lower scores indicate higher likelihood); minChrState = minimum chromatin state across 127 tissue types (lower scores indicate more open chromatin); commonChrState = most common chromatin state in 127 tissue types.
Locus	CHR	LEAD_SNP	LEAD_BP	MinBP	MaxBP	FDR	Nearest Gene	Distance	Opentargets	ANNOVAR	CADD	RegulomeDB	minChrState	commonChrState	A1	A2
1	1	rs669173	85899428	85874495	85920219	0.0402435	RP11-131L23.1:DDAH1	00:00:00	DDAH1	ncRNA_intronic	3.387	5	5	15	C	T
2	1	rs61810306	101269140	101237172	101340134	0.0458445	VCAM1	64538	EXTL2	intergenic	4.642	3a	5	15	T	C
3	1	rs12138260	201020360	200874229	201025850	0.00131416	CACNA1S	0	GPR25	intronic	6.372	5	4	15	A	G
4	2	rs16855320	144988733	144988733	145079065	0.0417448	GTDC1	0	GTDC1	intronic	7.839	5	1	15	G	A
5	2	rs2949006	200715388	200715388	201171129	0.00851154	FTCDNL1	0	FTCDNL1	intronic	4.83	4	1	1	T	G
6	3	rs9821630	16970938	16948451	17119238	0.0165088	PLCL2	0	PLCL2	intronic	3.36	4	2	15	G	A
7	3	rs1432611	71569678	71481192	71611630	0.00146643	FOXP1	0	FOXP1	intronic	13.91	4	4	15	T	G
8	4	rs150899	103689069	103618023	103975060	0.0404404	MANBA	6917	MANBA	intergenic	1.434	7	14	15	T	C
9	6	rs3891175	32634467	25884519	33703230	7.37e-08	HLA-DQB1	0	HLA-DQB1	UTR5	7.392	NA	1	1	T	C
9	6	rs9267922	32206465	25884519	33703230	7.37e-08	NOTCH4	14620	HLA-DRB5	intergenic	3.823	7	5	15	A	G
9	6	rs9267575	31811850	25884519	33703230	7.37e-08	C6orf48	4308	LY6G6C	intergenic	2.039	6	4	5	C	T
10	6	rs1010473	90856878	90809560	91012867	0.00580797	BACH2	0	BACH2	intronic	15.96	2b	2	15	T	G
11	6	rs6929403	119346912	119102271	119353212	0.0133544	RP11-351A11.1:FAM184A	00:00:00	FAM184A	ncRNA_intronic	1.151	1f	2	15	A	G
12	6	rs4710806	170704140	170704140	170794570	0.0413428	FAM120B	0	FAM120B	intronic	0.197	7	4	4	C	T
13	7	rs10085839	131570695	131535312	131606162	0.0342499	AC009518.2	6679	PODXL	intergenic	0.508	5	5	9	G	T
14	8	rs55768614	143393527	143333525	143517489	0.0313155	TSNARE1	0	TSNARE1	intronic	1.395	5	4	9	T	C
15	10	rs16917546	64397538	64387108	64441247	0.00530407	ZNF365	0	ADO	intronic	15.85	3a	1	2	C	T
16	11	rs3740689	47380593	47380593	47380593	0.0344092	SPI1	0	NR1H3	intronic	6.388	5	1	15	G	A
17	11	rs12801731	65549606	65372518	65557116	0.0204141	AP5B1	1332	RNASEH2C	intergenic	9.277	5	2	14	T	C
18	11	rs57879605	118798757	118798757	118798757	0.0296487	UPK2	0	TRAPPC4	intergenic	11.35	2a	1	2	T	C
19	12	rs4758667	122810925	122804256	123144293	0.00701479	CLIP1	0	RSRC2	intronic	1.731	NA	4	4	C	T
20	12	rs1617156	123590165	123447928	123932679	1.35e-05	PITPNM2	0	MPHOSPH9	intronic	1.648	3a	1	5	T	C
21	16	rs3924855	29954955	29923510	30343236	0.000290683	TMEM219	0	INO80E	intronic	5.989	NA	2	15	A	G
22	17	rs2306593	34866546	34825861	34961051	0.00833038	CTD-2574D22.2	0	MYO19	ncRNA_intronic	0.543	NA	1	15	T	C
23	17	rs199497	44866602	44866602	44874453	0.0465912	WNT3	0	KANSL1	intronic	4.494	5	5	14	C	T
24	19	rs281393	49224484	49168942	49254955	0.0367193	RASIP1	0	RASIP1	intronic	0.507	4	1	1	T	C
25	20	rs6065926	44735854	44680853	44749251	0.0497042	RPL13P2	7038	CD40	intergenic	18.98	1f	5	14	A	G

### Sheet: ST24
Table S24. Distinct genomic loci associated with schizophrenia (SCZ) and psoriasis (PS) at conjFDR<0.05.
The most strongly associated lead SNPs in independent genomic loci are shown after merging regions < 250 KB apart into a single locus. ANNOVAR = functional variant classification based on position in or outside of a gene; CADD = Combined Annotation-Dependent depletion score, which predict how deleterious the SNP effect is on protein structure/function (higher scores indicate more deleterious); RegulomeDB scores predict likelihood of regulatory functionality (lower scores indicate higher likelihood); minChrState = minimum chromatin state across 127 tissue types (lower scores indicate more open chromatin); commonChrState = most common chromatin state in 127 tissue types.
Locus	CHR	LEAD_SNP	LEAD_BP	MinBP	MaxBP	FDR	Nearest Gene	Distance	Opentargets	ANNOVAR	CADD	RegulomeDB	minChrState	commonChrState	A1	A2
1	3	rs6442639	16819132	16819132	17127786	0.0268831	PLCL2	25026	PLCL2	intergenic	1.549	7	5	15	T	C
2	5	rs412458	88029627	87986239	88195380	0.019041	MEF2C	0	MEF2C	intronic	0.195	6	2	15	C	T
3	5	rs67867295	158728264	158547637	158755475	0.0269559	AC008697.1	9676	RNF145	intergenic	3.031	6	9	15	C	T
4	6	rs34991172	25480328	24988105	33797318	9.22e-08	LRRC16A	0	BTN3A2	intronic	0.511	7	5	5	G	T
4	6	rs6933583	26355283	24988105	33797318	9.22e-08	RNU6-1259P	2018	BTN3A1	intergenic	3.13	6	5	15	C	A
4	6	rs2056925	27690905	24988105	33797318	9.22e-08	RP1-97D16.1	13873	ZSCAN26	intergenic	0.679	7	5	14	G	A
4	6	rs2393923	27270261	24988105	33797318	9.22e-08	POM121L2	0	ZKSCAN4	intronic	8.039	7	5	13	C	T
4	6	rs1633096	29707267	24988105	33797318	9.22e-08	HLA-F-AS1	0	HLA-G	ncRNA_intronic	0.65	NA	4	5	T	G
4	6	rs3132584	30688427	24988105	33797318	9.22e-08	TUBB	0	FLOT1	intronic	9.833	NA	1	1	T	G
4	6	rs2249935	31327178	24988105	33797318	9.22e-08	XXbac-BPG248L24.12	1763	HLA-C	intergenic	2.204	7	5	14	A	G
4	6	rs9265546	31298202	24988105	33797318	9.22e-08	XXbac-BPG248L24.10	21875	HLA-C	intergenic	9.176	7	9	15	A	G
4	6	rs652888	31851234	24988105	33797318	9.22e-08	EHMT2	0	BAG6	intronic	3.823	NA	3	4	G	A
4	6	rs3117110	32340176	24988105	33797318	9.22e-08	C6orf10	491	HLA-DRB5	upstream	3.16	NA	5	15	T	C
5	6	rs55812705	111738793	111492119	111872482	0.0288601	REV3L	0	TRAF3IP2	intronic	0.362	3a	1	7	C	T
6	7	rs62444881	2052318	1899447	2110850	0.00830579	MAD1L1	0	MAD1L1	intronic	1.253	5	4	5	T	C
7	11	rs4565870	46349869	46336995	46705193	0.0263793	DGKZ	4585	DGKZ	intergenic	0.058	7	5	14	C	T
8	11	rs12801731	65549606	65372518	65557116	0.0321169	AP5B1	1332	RNASEH2C	intergenic	9.277	5	2	14	T	C
9	14	rs2415268	35638753	35481909	35846092	0.0196585	KIAA0391:KIAA0391	00:00:00	FAM177A1	intronic	7.706	7	4	5	T	C
10	15	rs11632125	93097243	93097243	93097243	0.0187784	LINC00930	13804	ST8SIA2	intergenic	0.09	7	14	15	A	G
11	19	rs676388	49211969	49168942	49252574	0.0116996	FUT2	2761	MAMSTR	intergenic	2.471	4	5	5	C	T

### Sheet: ST25
Table S25. Distinct genomic loci associated with schizophrenia (SCZ) and rheumatoid arthritis (RA) at conjFDR<0.05.
The most strongly associated lead SNPs in independent genomic loci are shown after merging regions < 250 KB apart into a single locus. ANNOVAR = functional variant classification based on position in or outside of a gene; CADD = Combined Annotation-Dependent depletion score, which predict how deleterious the SNP effect is on protein structure/function (higher scores indicate more deleterious); RegulomeDB scores predict likelihood of regulatory functionality (lower scores indicate higher likelihood); minChrState = minimum chromatin state across 127 tissue types (lower scores indicate more open chromatin); commonChrState = most common chromatin state in 127 tissue types.
Locus	CHR	LEAD_SNP	LEAD_BP	MinBP	MaxBP	FDR	Nearest Gene	Distance	Opentargets	ANNOVAR	CADD	RegulomeDB	minChrState	commonChrState	A1	A2
1	1	rs301807	8484823	8431607	8781396	0.0265497	RERE:RP5-1115A15.1	00:00:00	RERE	ncRNA_intronic	16.75	1f	1	2	A	G
2	1	rs10800703	200449182	200414292	200460511	0.00763472	RP11-469A15.2	1760	ZNF281	intergenic	0.809	4	1	15	C	T
3	1	rs11584383	200935866	200874229	201024059	0.014266	MROH3P	207	INAVA	downstream	4.241	5	4	15	C	T
4	1	rs2490393	243522906	243234941	243612050	0.00186251	SDCCAG8	0	SDCCAG8	intronic	0.855	5	4	5	A	G
5	2	rs10497813	198914072	198316370	198954774	0.00180273	PLCL1	0	PLCL1	intronic	0.261	7	5	15	G	T
6	3	rs4685422	17110874	16819132	17151217	0.00999288	PLCL2	0	PLCL2	intronic	2.676	7	4	5	G	A
7	6	rs1778483	28240991	26211146	33817929	7.1e-08	RP5-874C20.3	0	ZSCAN26	ncRNA_intronic	3.084	NA	4	4	G	T
7	6	rs2535240	29643877	26211146	33817929	7.1e-08	ZFP57	0	ZFP57	intronic	4.386	NA	5	14	G	A
7	6	rs1264372	30769726	26211146	33817929	7.1e-08	LINC00243	0	FLOT1	ncRNA_intronic	2.919	4	5	15	T	C
7	6	rs204999	32109979	26211146	33817929	7.1e-08	PRRT1	6156	HLA-DRB5	intergenic	1.835	6	5	15	G	A
7	6	rs9265546	31298202	26211146	33817929	7.1e-08	XXbac-BPG248L24.10	21875	HLA-C	intergenic	9.176	7	9	15	A	G
7	6	rs9267922	32206465	26211146	33817929	7.1e-08	NOTCH4	14620	HLA-DRB5	intergenic	3.823	7	5	15	A	G
7	6	rs805294	31688217	26211146	33817929	7.1e-08	C6orf25:LY6G6C	00:00:00	LY6G6C	intronic	4.036	NA	5	5	G	A
7	6	rs9276029	32695336	26211146	33817929	7.1e-08	HLA-DQB3	3198	HLA-DRB5	intergenic	5.563	6	5	14	A	G
7	6	rs1265764	32313659	26211146	33817929	7.1e-08	C6orf10	0	CYP21A2	intronic	2.018	3a	5	15	A	G
8	11	rs603486	118587347	118478330	118718062	0.0268078	AP002954.4	0	PHLDB1	ncRNA_intronic	3.055	NA	1	15	T	C
9	15	rs8035957	38838264	38820606	38869666	0.0360949	RASGRP1	0	RASGRP1	intronic	0.188	7	4	15	C	T
10	15	rs12912342	85248216	85145793	85383640	0.0428753	SEC11A	0	ALPK3	intronic	2.468	7	4	5	C	T
11	16	rs55732507	30141985	29924422	30343236	0.0017349	MAPK3	7157	INO80E	intergenic	0.298	4	2	15	C	T
12	17	rs12453682	37770005	37746307	37838751	0.0447161	NEUROD2	3974	PGAP3	intergenic	0.544	5	5	14	C	T
13	18	rs2847297	12797694	12775821	12873431	0.0414389	PTPN2	0	PTPN2	intronic	3.024	7	4	5	G	A
14	19	rs4807682	5040990	4989767	5041049	0.0375209	KDM4B	0	KDM4B	intronic	3.647	5	3	4	A	G
15	19	rs8100097	19393683	19350103	19744079	0.000141159	SUGP1	0	YJEFN3	intronic	7.139	6	4	5	A	G

### Sheet: ST26
Table S26. Distinct genomic loci associated with schizophrenia (SCZ) and type 1 diabetes (T1D) at conjFDR<0.05.
The most strongly associated lead SNPs in independent genomic loci are shown after merging regions < 250 KB apart into a single locus. ANNOVAR = functional variant classification based on position in or outside of a gene; CADD = Combined Annotation-Dependent depletion score, which predict how deleterious the SNP effect is on protein structure/function (higher scores indicate more deleterious); RegulomeDB scores predict likelihood of regulatory functionality (lower scores indicate higher likelihood); minChrState = minimum chromatin state across 127 tissue types (lower scores indicate more open chromatin); commonChrState = most common chromatin state in 127 tissue types.
Locus	CHR	LEAD_SNP	LEAD_BP	MinBP	MaxBP	FDR	Nearest Gene	Distance	Opentargets	ANNOVAR	CADD	RegulomeDB	minChrState	commonChrState	A1	A2
1	1	rs1884352	8537289	8431607	8832944	0.0211434	RERE	0	RERE	intronic	2.735	NA	2	5	G	A
2	1	rs67641270	36413329	35725203	36563158	0.000374948	AGO3	0	C1orf216	intronic	2.244	4	4	5	C	T
3	5	rs261102	101591901	101584734	101816104	0.0448202	SLCO4C1	0	PAM	intronic	3.604	NA	4	15	C	A
4	6	rs9366948	12038979	11957303	12038979	0.0373742	HIVEP1	0	HIVEP1	UTR3	0.224	5	4	5	C	A
5	6	rs149975	27986340	25414537	33803752	8.79e-08	U3	2786	ZSCAN26	intergenic	3.944	1f	9	15	A	G
5	6	rs6923110	28566522	25414537	33803752	8.79e-08	SCAND3	0	ZSCAN26	intergenic	0.118	5	1	14	T	C
5	6	rs2233956	31081205	25414537	33803752	8.79e-08	C6orf15	868	CCHCR1	upstream	2.572	NA	5	14	C	T
5	6	rs1264372	30769726	25414537	33803752	8.79e-08	LINC00243	0	FLOT1	ncRNA_intronic	2.919	4	5	15	T	C
5	6	rs9265546	31298202	25414537	33803752	8.79e-08	XXbac-BPG248L24.10	21875	HLA-C	intergenic	9.176	7	9	15	A	G
5	6	rs805294	31688217	25414537	33803752	8.79e-08	C6orf25:LY6G6C	00:00:00	LY6G6C	intronic	4.036	NA	5	5	G	A
5	6	rs9267922	32206465	25414537	33803752	8.79e-08	NOTCH4	14620	HLA-DRB5	intergenic	3.823	7	5	15	A	G
5	6	rs3891175	32634467	25414537	33803752	8.79e-08	HLA-DQB1	0	HLA-DQB1	UTR5	7.392	NA	1	1	T	C
5	6	rs1265764	32313659	25414537	33803752	8.79e-08	C6orf10	0	CYP21A2	intronic	2.018	3a	5	15	A	G
5	6	rs9276601	32734304	25414537	33803752	8.79e-08	HLA-DQB2	2992	PSMB9	intergenic	4.465	6	13	14	G	A
6	6	rs1010473	90856878	90809560	91012867	0.00594872	BACH2	0	BACH2	intronic	15.96	2b	2	15	T	G
7	6	rs9356590	170631403	170603985	170689843	0.00875156	FAM120B	0	FAM120B	intronic	3.749	5	4	5	T	C
8	12	rs61942639	111184850	110513682	111212762	0.000653417	PPP1CC	4105	ARPC3	intergenic	4.234	7	5	15	C	T
9	12	rs35450384	112259837	112259837	112978204	0.0478214	RP3-462E2.3	8612	ALDH2	intergenic	13.44	6	5	15	G	A
10	15	rs12912342	85248216	85145793	85383640	0.0324209	SEC11A	0	ALPK3	intronic	2.468	7	4	5	C	T
11	17	rs68089023	4266739	3890429	4286800	0.0178502	UBE2G1	0	UBE2G1	intronic	4.712	5	1	5	C	A
12	17	rs8078475	28797220	28697679	28890203	0.0387216	CPD	212	GOSR1	downstream	0.176	5	5	5	T	C
13	17	rs62062288	44096553	43463493	44865603	0.0017142	MAPT	0	KANSL1	intronic	0.065	7	4	5	A	G
14	18	rs2847297	12797694	12775821	12873431	0.0375074	PTPN2	0	PTPN2	intronic	3.024	7	4	5	G	A
15	19	rs8106205	49250197	49153824	49259529	0.000974182	IZUMO1	30	IZUMO1	upstream	7.392	4	1	1	C	T

### Sheet: ST27
Table S27. Major depression (MD) associated genes invovled in GO biological processes
Significant Gene Ontology (GO) biological processes associated with genes implicated by major depression (MD) and at least one of the autoimmune diseases autoimmune thyroiditis, celiac disease, inflammatory bowel disease, multiple sclerosis, psoriasis, rheumatoid arthritis, and type 1 diabetes. Genes analyzed are top genes associated with shared genetic loci between MD and the autoimmune phenotypes, as determined by conjFDR and Opentargets.
Biological process	p_adj	Genes involved
Response to tumor necrosis factor	0.033	TANK, FOXP1, TRAF3IP2, LRRK2, CD40, SPATA2
Central nervous system development	0.033	FOXP1, LRRK2, RERE, TAL1, ELAVL4, SLC8A1, NR4A2, OLIG3, IMMP2L, KDM2B, BCL11B, SEMA6D, BPTF

### Sheet: ST28
Table S28. Shared genes identified by MAGMA
Genes identified by Multivariate Analysis of Genomic Annotation (MAGMA) associated with at least one of the psychiatric disorders major depression (MD), bipolar disorder (BD), and schizophrenia (SCZ), and one of the autoimmune diseases autoimmune thyroiditis (AITD), celiac disease (CeD), inflammatory bowel disease (IBD), multiple sclerosis (MS), psoriasis (PS), rheumatoid arthritis (RA), and type 1 diabetes (T1D) after Bonferroni correction.
CHR	MinBP	MaxBP	ENTREZID	Symbol	ZSTAT	p	p_adj	Trait
3	49394609	49395791	2876	GPX1	11.55	3.72e-31	6.644e-27	IBD
3	49459766	49466777	84276	NICN1	8.292	5.551e-17	9.914e-13	IBD
3	49591922	49708982	8927	BSN	7.956	8.882e-16	1.586e-11	IBD
3	49459766	49466777	84276	NICN1	7.901	1.388e-15	2.463e-11	MDD
3	49449639	49453909	6988	TCTA	7.83	2.443e-15	4.362e-11	IBD
3	49721380	49726196	4485	MST1	7.795	3.22e-15	5.75e-11	IBD
3	71003865	71633140	27086	FOXP1	7.749	4.619e-15	8.227e-11	SCZ
3	49721380	49726196	4485	MST1	7.738	5.052e-15	8.965e-11	MDD
3	49726950	49758962	63891	RNF123	7.722	5.718e-15	1.021e-10	IBD
3	49158547	49170599	3913	LAMB2	7.704	6.606e-15	1.172e-10	MDD
3	49828165	49837254	389118	CDHR4	7.65	1.005e-14	1.794e-10	IBD
3	49314577	49377536	7375	USP4	7.609	1.382e-14	2.468e-10	IBD
3	49235861	49295636	339834	CCDC36	7.515	2.848e-14	5.054e-10	MDD
3	49306030	49314864	375341	C3orf62	7.417	5.973e-14	1.067e-09	IBD
2	198669426	199014608	5334	PLCL1	7.371	8.451e-14	1.505e-09	SCZ
3	49866028	49893992	10293	TRAIP	7.367	8.737e-14	1.56e-09	IBD
3	49895414	49907655	79012	CAMKV	7.314	1.301e-13	2.323e-09	IBD
8	9911830	10286401	4482	MSRA	7.301	1.43e-13	2.597e-09	AITD
3	49506136	49573051	1605	DAG1	7.28	1.664e-13	2.953e-09	MDD
3	49506136	49573051	1605	DAG1	7.269	1.81e-13	3.233e-09	IBD
3	49761728	49823973	9807	IP6K1	7.244	2.173e-13	3.881e-09	IBD
3	49215069	49229291	646498	C3orf84	7.231	2.406e-13	4.27e-09	MDD
3	49396569	49449526	387	RHOA	7.113	5.694e-13	1.017e-08	IBD
11	61567097	61584529	3992	FADS1	6.988	1.393e-12	2.463e-08	BIP
12	123717844	123742651	91574	C12orf65	6.973	1.546e-12	2.753e-08	SCZ
3	49946302	49967445	84315	MON1A	6.957	1.733e-12	3.096e-08	IBD
3	49067140	49131504	54870	QRICH1	6.953	1.791e-12	3.198e-08	IBD
19	19387320	19431321	57794	SUGP1	6.88	3.004e-12	5.351e-08	SCZ
3	49866028	49893992	10293	TRAIP	6.878	3.031e-12	5.379e-08	MDD
3	49828165	49837254	389118	CDHR4	6.871	3.196e-12	5.672e-08	MDD
12	123468027	123635376	57605	PITPNM2	6.863	3.368e-12	5.999e-08	SCZ
19	50162826	50169132	3661	IRF3	6.81	4.877e-12	8.86e-08	AITD
12	123640943	123717785	10198	MPHOSPH9	6.788	5.676e-12	1.011e-07	SCZ
20	44746899	44758384	958	CD40	6.754	7.212e-12	1.28e-07	MDD
19	50145382	50161906	58506	SCAF1	6.741	7.856e-12	1.399e-07	SCZ
11	61583675	61634826	9415	FADS2	6.708	9.862e-12	1.744e-07	BIP
3	71003865	71633140	27086	FOXP1	6.681	1.189e-11	2.11e-07	MDD
3	49761728	49823973	9807	IP6K1	6.678	1.216e-11	2.157e-07	MDD
19	50168399	50177173	83596	BCL2L12	6.628	1.699e-11	3.086e-07	AITD
3	49235861	49295636	339834	CCDC36	6.624	1.747e-11	3.121e-07	IBD
3	49314577	49377536	7375	USP4	6.621	1.782e-11	3.162e-07	MDD
20	44746899	44758384	958	CD40	6.621	1.789e-11	3.182e-07	MS
3	49924435	49941311	4486	MST1R	6.609	1.934e-11	3.454e-07	IBD
3	50126341	50156397	10181	RBM5	6.606	1.979e-11	3.534e-07	IBD
1	8412464	8877699	473	RERE	6.593	2.154e-11	3.914e-07	AITD
19	19374841	19384074	53345	TM6SF2	6.559	2.701e-11	4.811e-07	SCZ
19	19639670	19648393	374887	YJEFN3	6.538	3.121e-11	5.558e-07	SCZ
3	49726950	49758962	63891	RNF123	6.505	3.883e-11	6.89e-07	MDD
20	44746899	44758384	958	CD40	6.501	3.998e-11	7.168e-07	RA
3	49158547	49170599	3913	LAMB2	6.479	4.604e-11	8.222e-07	IBD
2	181845112	181928154	10477	UBE2E3	6.478	4.639e-11	8.412e-07	CeD
19	50168399	50177173	83596	BCL2L12	6.473	4.788e-11	8.528e-07	SCZ
20	44689624	44718580	57727	NCOA5	6.47	4.899e-11	8.694e-07	MDD
19	50145382	50161906	58506	SCAF1	6.427	6.501e-11	1.181e-06	AITD
3	49977474	50114685	10180	RBM6	6.34	1.153e-10	2.059e-06	IBD
3	49208987	49213919	200942	KLHDC8B	6.311	1.391e-10	2.483e-06	IBD
19	50162826	50169132	3661	IRF3	6.303	1.463e-10	2.605e-06	SCZ
3	49711427	49720936	327	APEH	6.296	1.53e-10	2.715e-06	MDD
1	8412464	8877699	473	RERE	6.251	2.034e-10	3.609e-06	MDD
12	123459354	123464588	79676	OGFOD2	6.248	2.075e-10	3.696e-06	SCZ
3	49449639	49453909	6988	TCTA	6.242	2.153e-10	3.821e-06	MDD
3	49208987	49213919	200942	KLHDC8B	6.22	2.482e-10	4.405e-06	MDD
11	61567097	61584529	3992	FADS1	6.218	2.519e-10	4.47e-06	MDD
12	123464607	123467460	51329	ARL6IP4	6.161	3.62e-10	6.448e-06	SCZ
15	38780302	38857661	10125	RASGRP1	6.149	3.887e-10	7.063e-06	AITD
8	9911830	10286401	4482	MSRA	6.136	4.242e-10	7.504e-06	BIP
3	49591922	49708982	8927	BSN	6.109	5e-10	8.874e-06	MDD
3	49396569	49449526	387	RHOA	6.109	5e-10	8.874e-06	MDD
3	49711427	49720936	327	APEH	6.109	5e-10	8.929e-06	IBD
16	29917657	29937545	253980	KCTD13	6.077	6.125e-10	1.091e-05	SCZ
11	61583675	61634826	9415	FADS2	6.051	7.217e-10	1.281e-05	MDD
11	61556602	61560085	746	TMEM258	6.037	7.852e-10	1.389e-05	BIP
3	49067140	49131504	54870	QRICH1	6.025	8.444e-10	1.499e-05	MDD
3	49027304	49044582	54681	P4HTM	5.913	1.676e-09	2.974e-05	MDD
11	61567097	61584529	3992	FADS1	5.884	2e-09	3.634e-05	AITD
17	43697710	43913194	1394	CRHR1	5.854	2.401e-09	4.277e-05	SCZ
19	50084574	50094272	5639	PRRG2	5.79	3.521e-09	6.272e-05	SCZ
12	123468027	123635376	57605	PITPNM2	5.768	4.008e-09	7.129e-05	MS
11	61556602	61560085	746	TMEM258	5.761	4.194e-09	7.443e-05	MDD
10	64133916	64431771	22891	ZNF365	5.753	4.392e-09	7.843e-05	IBD
3	49306030	49314864	375341	C3orf62	5.743	4.643e-09	8.239e-05	MDD
17	43971702	44105700	4137	MAPT	5.731	5.004e-09	8.912e-05	SCZ
3	49394609	49395791	2876	GPX1	5.723	5.22e-09	9.264e-05	MDD
3	49895414	49907655	79012	CAMKV	5.723	5.224e-09	9.272e-05	MDD
16	30097114	30103258	6911	TBX6	5.724	5.212e-09	9.282e-05	SCZ
17	44107282	44302740	284058	KANSL1	5.713	5.566e-09	9.914e-05	SCZ
3	49044637	49053386	11180	WDR6	5.693	6.24e-09	0.0001107	MDD
3	49044637	49053386	11180	WDR6	5.678	6.826e-09	0.0001219	IBD
3	49215069	49229291	646498	C3orf84	5.64	8.51e-09	0.000152	IBD
19	19649057	19657468	148113	CILP2	5.552	1.41e-08	0.0002511	SCZ
17	43922256	43924438	162540	SPPL2C	5.538	1.533e-08	0.0002731	SCZ
17	44076616	44077060	246744	STH	5.537	1.535e-08	0.0002734	SCZ
19	19366450	19373596	404037	HAPLN4	5.532	1.586e-08	0.0002825	SCZ
1	67390578	67454302	57708	MIER1	5.441	2.644e-08	0.0004721	IBD
12	123640943	123717785	10198	MPHOSPH9	5.433	2.771e-08	0.0004918	MDD
3	50126341	50156397	10181	RBM5	5.413	3.096e-08	0.0005495	MDD
3	48784017	48885270	5576	PRKAR2A	5.402	3.292e-08	0.0005841	MDD
19	19626550	19639858	51079	NDUFA13	5.385	3.616e-08	0.0006441	SCZ
7	100464950	100471076	7205	TRIP6	5.352	4.355e-08	0.0007704	BIP
3	48784017	48885270	5576	PRKAR2A	5.32	5.196e-08	0.0009279	IBD
10	64133916	64431771	22891	ZNF365	5.306	5.603e-08	0.0009979	SCZ
8	9911830	10286401	4482	MSRA	5.298	5.849e-08	0.001042	SCZ
17	43971702	44105700	4137	MAPT	5.294	5.993e-08	0.001091	T1D
16	30097114	30103258	6911	TBX6	5.289	6.147e-08	0.001093	MS
12	123459354	123464588	79676	OGFOD2	5.287	6.198e-08	0.001103	MS
3	50192562	50226508	6405	SEMA3F	5.278	6.531e-08	0.001159	MDD
12	123899936	123921264	196383	RILPL2	5.269	6.857e-08	0.001221	SCZ
3	48956265	49022974	10425	ARIH2	5.263	7.075e-08	0.001256	MDD
12	123640943	123717785	10198	MPHOSPH9	5.256	7.367e-08	0.00131	MS
19	19366450	19373596	404037	HAPLN4	5.253	7.493e-08	0.001343	RA
3	50192562	50226508	6405	SEMA3F	5.25	7.624e-08	0.001362	IBD
7	100277130	100286870	64599	GIGYF1	5.252	7.522e-08	0.001367	AITD
12	123899936	123921264	196383	RILPL2	5.237	8.169e-08	0.001453	MS
19	19374841	19384074	53345	TM6SF2	5.235	8.259e-08	0.001481	RA
16	29912147	29931181	253982	ASPHD1	5.149	1.31e-07	0.002333	SCZ
11	47352957	47374253	4607	MYBPC3	5.144	1.348e-07	0.002392	MDD
12	123464607	123467460	51329	ARL6IP4	5.136	1.407e-07	0.002503	MS
2	181845112	181928154	10477	UBE2E3	5.134	1.421e-07	0.002514	BIP
17	43922256	43924438	162540	SPPL2C	5.123	1.501e-07	0.002731	T1D
16	29917657	29937545	253980	KCTD13	5.114	1.576e-07	0.002804	MS
17	43697710	43913194	1394	CRHR1	5.099	1.711e-07	0.003114	T1D
22	41697507	41756151	23264	ZC3H7B	5.095	1.74e-07	0.003161	AITD
22	41697507	41756151	23264	ZC3H7B	5.085	1.836e-07	0.003259	MDD
3	49027304	49044582	54681	P4HTM	4.972	3.306e-07	0.005904	IBD
7	100277130	100286870	64599	GIGYF1	4.949	3.73e-07	0.006598	BIP
19	50094912	50129696	57479	PRR12	4.946	3.79e-07	0.006886	AITD
14	103243816	103377837	7187	TRAF3	4.941	3.881e-07	0.006888	MDD
11	47352957	47374253	4607	MYBPC3	4.931	4.09e-07	0.007276	MS
1	36335412	36395211	26523	AGO1	4.928	4.163e-07	0.007415	SCZ
2	198669426	199014608	5334	PLCL1	4.922	4.283e-07	0.007576	BIP
1	8412464	8877699	473	RERE	4.92	4.334e-07	0.00772	SCZ
12	123899936	123921264	196383	RILPL2	4.913	4.49e-07	0.007969	MDD
1	8378171	8404227	50651	SLC45A1	4.894	4.929e-07	0.008779	SCZ
1	67390578	67454302	57708	MIER1	4.883	5.212e-07	0.009249	MDD
11	61583675	61634826	9415	FADS2	4.882	5.24e-07	0.009521	AITD
11	61556602	61560085	746	TMEM258	4.876	5.42e-07	0.009848	AITD
20	31030862	31172875	140688	NOL4L	4.869	5.618e-07	0.00997	MDD
12	123717844	123742651	91574	C12orf65	4.863	5.774e-07	0.01027	MS
3	71003865	71633140	27086	FOXP1	4.863	5.771e-07	0.01027	MS
17	44076616	44077060	246744	STH	4.865	5.711e-07	0.01039	T1D
12	123468027	123635376	57605	PITPNM2	4.846	6.289e-07	0.01116	MDD
19	50094912	50129696	57479	PRR12	4.842	6.43e-07	0.01145	SCZ
2	198669426	199014608	5334	PLCL1	4.834	6.687e-07	0.01199	RA
12	123717844	123742651	91574	C12orf65	4.825	7.007e-07	0.01244	MDD
20	44689624	44718580	57727	NCOA5	4.818	7.251e-07	0.0129	MS
16	29912147	29931181	253982	ASPHD1	4.815	7.35e-07	0.01307	MS
3	49946302	49967445	84315	MON1A	4.805	7.728e-07	0.01371	MDD
14	103243816	103377837	7187	TRAF3	4.799	7.966e-07	0.01417	MS
3	49924435	49941311	4486	MST1R	4.793	8.233e-07	0.01461	MDD
17	44107282	44302740	284058	KANSL1	4.785	8.549e-07	0.01556	T1D
3	50229043	50235129	2779	GNAT1	4.767	9.345e-07	0.01658	MDD
7	74071991	74175022	2969	GTF2I	4.767	9.346e-07	0.01659	MDD
7	74071991	74175022	2969	GTF2I	4.761	9.618e-07	0.01724	RA
19	19387320	19431321	57794	SUGP1	4.754	9.972e-07	0.01788	RA
19	50084574	50094272	5639	PRRG2	4.752	1.01e-06	0.01835	AITD
1	36335412	36395211	26523	AGO1	4.747	1.032e-06	0.01878	T1D
3	48956265	49022974	10425	ARIH2	4.741	1.063e-06	0.01898	IBD
3	50229043	50235129	2779	GNAT1	4.725	1.15e-06	0.02054	IBD
15	38780302	38857661	10125	RASGRP1	4.654	1.628e-06	0.02918	RA
3	49977474	50114685	10180	RBM6	4.631	1.818e-06	0.03226	MDD
19	19649057	19657468	148113	CILP2	4.632	1.81e-06	0.03246	RA
12	110436974	110477237	88455	ANKRD13A	4.624	1.883e-06	0.03354	SCZ
19	19626550	19639858	51079	NDUFA13	4.625	1.876e-06	0.03363	RA
1	8378171	8404227	50651	SLC45A1	4.627	1.857e-06	0.03374	AITD
3	71003865	71633140	27086	FOXP1	4.606	2.051e-06	0.03662	IBD
12	110436974	110477237	88455	ANKRD13A	4.602	2.092e-06	0.03801	AITD
7	100464950	100471076	7205	TRIP6	4.582	2.299e-06	0.04105	IBD
20	31030862	31172875	140688	NOL4L	4.58	2.323e-06	0.04148	IBD
19	19639670	19648393	374887	YJEFN3	4.548	2.711e-06	0.04861	RA
15	38780302	38857661	10125	RASGRP1	4.54	2.815e-06	0.04996	MDD

### Sheet: ST29
Table S29. Genetic loci with significant local correlations between psychiatric and autoimmune conditions according to LAVA
All loci with significant local correlations between the psychiatric disorders major depression (MD), bipolar disorder (BD), and schizophrenia (SCZ), and the autoimmune diseases autoimmune thyroiditis (AITD), celiac disease (CeD), inflammatory bowel disease (IBD), multiple sclerosis (MS), psoriasis (PS), rheumatoid arthritis (RA), and type 1 diabetes (T1D) after FDR correction.
Locus	CHR	MinBP	MaxBP	N_sig_rg	Traits
962	6	32208902	32454577	4	AITD, BD, MS, RA, SCZ
958	6	31106494	31250556	4	AITD, BD, IBD, MD, SCZ
2217	17	56245228	58652809	4	BD, CeD, PS, RA, SCZ, T1D
954	6	29529756	29833843	4	AITD, BD, MD, SCZ, T1D
959	6	31250557	31320268	4	AITD, BD, IBD, MD, SCZ
304	2	108417774	110097868	3	BD, MD, PS, T1D
1124	7	24894120	25671575	3	MD, PS, RA, SCZ
960	6	31320269	31427209	3	AITD, BD, MD, SCZ
956	6	30070718	30715006	3	AITD, BD, MD, SCZ
955	6	29833844	30070717	3	AITD, BD, MD, SCZ
1858	12	129887419	130629840	3	AITD, IBD, MD, T1D
953	6	28666365	29529755	3	AITD, BD, MD, SCZ
963	6	32454578	32539567	3	AITD, MS, SCZ, T1D
952	6	27261036	28666364	3	AITD, BD, MD, SCZ
552	3	149998412	151131307	3	BD, CeD, SCZ, T1D
951	6	26396201	27261035	3	AITD, BD, MD, SCZ
950	6	25684630	26396200	3	AITD, BD, MD, SCZ
949	6	24950380	25684629	3	AITD, BD, IBD, SCZ
849	5	87943483	89584466	2	MD, PS, SCZ, T1D
301	2	105120579	106546524	2	BD, MD, RA, T1D
295	2	97339302	98989360	2	AITD, RA, SCZ
1212	7	134943222	136113467	2	BD, IBD, SCZ
1365	8	140355989	141527881	2	AITD, BD, IBD, SCZ
957	6	30715007	31106493	2	AITD, MD, SCZ
1296	8	59555978	60476248	2	AITD, MS, SCZ
1478	9	135135888	136042490	2	BD, CeD, IBD, SCZ
2363	19	54602371	55182973	2	BD, SCZ, T1D
1671	11	60515106	61717117	2	AITD, BD, IBD, MD
2136	16	54866096	55907389	2	AITD, MD, SCZ
1378	9	5437592	6859791	2	PS, RA, SCZ
2408	20	44072211	45673603	2	MD, MS, PS
545	3	141898979	142976707	2	AITD, BD, SCZ
1195	7	110479480	111795299	2	AITD, MD, MS, SCZ
2318	19	10028841	11681978	2	AITD, BD, RA
2048	15	37962916	39238840	2	AITD, MD, SCZ
967	6	32682214	32897998	2	AITD, RA, SCZ
1744	12	3871115	4967643	2	MD, PS, RA, SCZ
2090	15	90632719	91593623	2	BD, IBD, SCZ
966	6	32629240	32682213	2	AITD, BD, RA, SCZ
464	3	47588462	50387742	2	IBD, MD, PS
11	1	8580988	9475966	2	AITD, SCZ, T1D
1331	8	102548681	103716053	2	AITD, BD, RA, SCZ
2069	15	64339946	66355634	2	BD, CeD, SCZ
969	6	33194976	33864262	2	BD, PS, RA, SCZ
1109	7	11232448	11855413	2	BD, CeD, IBD, MD
2326	19	17750519	18504867	2	BD, RA, SCZ
327	2	135160198	137061003	1	MS, SCZ
329	2	138073792	139505819	1	AITD, MD
893	5	141253831	142532956	1	BD, T1D
1714	11	105932283	107054024	1	IBD, SCZ
1512	10	24489448	25577761	1	MD, PS
1985	14	52760554	54359598	1	IBD, SCZ
589	3	192049689	193122090	1	AITD, SCZ
586	3	189451806	190591293	1	AITD, SCZ
1140	7	43448816	44989571	1	BD, CeD
888	5	132554691	134556570	1	MD, T1D
622	4	23858351	24764724	1	BD, CeD
1500	10	12581572	13208061	1	BD, T1D
1133	7	35354136	36507690	1	MD, T1D
2235	17	78438333	79333774	1	AITD, BD
1710	11	101881253	102671665	1	PS, SCZ
317	2	124730992	125741528	1	PS, SCZ
2234	17	77412787	78438332	1	MS, SCZ
311	2	118663654	119635489	1	RA, SCZ
2265	18	34153298	36056932	1	MD, PS
305	2	110097869	112644828	1	MD, RA
1976	14	43321169	44623273	1	BD, CeD
2229	17	72383473	73741321	1	BD, PS
1970	14	37282013	38722114	1	PS, SCZ
2220	17	62112374	63548724	1	SCZ, T1D
319	2	126754028	127895644	1	BD, IBD
1129	7	31730555	32460228	1	AITD, SCZ
1981	14	49002066	50500564	1	MD, T1D
2248	18	9816165	10675548	1	MD, PS
2222	17	64438388	65582327	1	MD, PS
594	3	196383153	197147990	1	AITD, SCZ
1523	10	35178225	36475838	1	IBD, SCZ
1063	6	137553213	138825721	1	MD, PS
271	2	64696090	65938002	1	BD, MS
649	4	49325139	53879571	1	PS, SCZ
1936	13	97516610	98527335	1	BD, T1D
1476	9	132999453	134141936	1	IBD, MD
1173	7	82759284	83953009	1	AITD, BD
1731	11	126304241	127306871	1	PS, SCZ
1176	7	86446539	87836641	1	IBD, SCZ
2297	18	69311743	70540349	1	PS, SCZ
1733	11	128262551	129451784	1	RA, SCZ
228	2	24669225	25895394	1	BD, CeD
2302	18	74471746	75240760	1	RA, SCZ
642	4	41360938	42189251	1	MD, PS
1182	7	95174848	96564981	1	BD, T1D
221	2	15721704	17241115	1	MD, PS
2306	19	64705	762046	1	AITD, SCZ
1738	11	133521643	134351064	1	MD, T1D
2308	19	1515921	2253174	1	IBD, SCZ
217	2	11995766	12732506	1	MS, SCZ
216	2	11230350	11995765	1	MD, T1D
1186	7	99465541	100849307	1	IBD, MD
1730	11	125266685	126304240	1	MD, PS
641	4	40590542	41360937	1	RA, SCZ
1498	10	10969482	11856924	1	SCZ, T1D
2209	17	45883902	47516224	1	MD, T1D
269	2	62429911	63672118	1	AITD, SCZ
268	2	60775067	62429910	1	AITD, SCZ
267	2	59251997	60775066	1	AITD, MD
266	2	57952946	59251996	1	MD, PS
1951	13	112319065	113573118	1	MD, PS
1950	13	111621245	112319064	1	IBD, SCZ
882	5	125131721	126054697	1	SCZ, T1D
2276	18	47455926	48228379	1	IBD, SCZ
254	2	48171059	49114132	1	BD, T1D
242	2	37603361	38887393	1	AITD, SCZ
253	2	47320115	48171058	1	BD, T1D
251	2	45850048	46499326	1	PS, SCZ
1940	13	101573737	103050417	1	MD, T1D
249	2	44104111	45189468	1	BD, CeD
638	4	37880861	38984838	1	MD, MS
1164	7	70144615	71215741	1	PS, SCZ
1649	11	36331190	37119024	1	MD, PS
1166	7	73128831	75243899	1	AITD, SCZ
585	3	187939200	189451805	1	MD, MS
572	3	171134850	172004760	1	IBD, SCZ
917	5	169506967	170898340	1	AITD, MD
2207	17	43460501	44865832	1	AITD, SCZ
1022	6	89974268	91097024	1	RA, SCZ
2110	16	7704355	8341012	1	MD, T1D
964	6	32539568	32586784	1	AITD, BD
438	3	16084006	17182494	1	BD, MS
961	6	31427210	32208901	1	IBD, SCZ
1611	11	1061400	1857845	1	BD, T1D
2041	15	29141036	30604119	1	AITD, SCZ
1608	10	133818037	134856054	1	AITD, MD
2119	16	15921109	17343277	1	BD, CeD
2039	15	26392948	27563172	1	AITD, BD
2038	15	25384328	26392947	1	AITD, BD
2123	16	22667049	24014705	1	MD, PS
2127	16	27443062	29043177	1	PS, SCZ
532	3	125992651	127495173	1	BD, MS
1598	10	124894143	125798319	1	BD, CeD
2132	16	49010762	50467033	1	IBD, MD
2030	14	104439107	105091340	1	IBD, MD
2029	14	103617473	104439106	1	MD, MS
2138	16	57119890	58508978	1	AITD, SCZ
965	6	32586785	32629239	1	RA, SCZ
515	3	109519607	110935508	1	MD, PS
449	3	28649811	29877022	1	SCZ, T1D
469	3	55616626	56954878	1	MD, MS
1647	11	34672698	35500367	1	SCZ, T1D
990	6	55469138	56200985	1	AITD, SCZ
483	3	71223282	72334704	1	AITD, MD
2071	15	67396521	69089815	1	BD, T1D
1644	11	32065772	32830422	1	CeD, SCZ
478	3	65326752	66702084	1	RA, SCZ
1657	11	45019560	46316005	1	MD, PS
2062	15	56322589	57641164	1	BD, T1D
976	6	40778402	42103738	1	MD, PS
968	6	32897999	33194975	1	RA, SCZ
463	3	45844192	47588461	1	BD, RA
461	3	42301658	44141693	1	MD, PS
504	3	97351956	98212868	1	MD, PS
2055	15	47693317	49260006	1	IBD, MD
972	6	36346354	37570051	1	MD, MS
971	6	34979271	36346353	1	AITD, SCZ
512	3	106174686	107736519	1	IBD, SCZ
451	3	31269698	32378805	1	AITD, BD
2027	14	100786190	102004377	1	BD, T1D
2140	16	59885500	61092844	1	MD, T1D
948	6	23939307	24950379	1	SCZ, T1D
925	5	179794711	180902886	1	SCZ, T1D
1682	11	75445254	76518906	1	IBD, SCZ
571	3	170174579	171134849	1	AITD, SCZ
1559	10	79952997	81190573	1	MD, T1D
360	2	174927564	176734750	1	IBD, SCZ
212	2	7966710	8978798	1	IBD, SCZ
358	2	173287858	174118389	1	BD, T1D
926	6	63979	1380679	1	MD, T1D
1556	10	75694024	77144961	1	MD, PS
1685	11	78912253	79802286	1	MD, T1D
2182	17	8554764	9619356	1	MS, SCZ
2195	17	25872111	27344401	1	MD, T1D
577	3	176931164	178110322	1	AITD, SCZ
1090	6	166853326	167714865	1	BD, CeD
1550	10	68623275	69904170	1	MS, SCZ
1993	14	61652817	62717985	1	AITD, BD
1548	10	67146044	67769822	1	PS, SCZ
921	5	174662886	176180301	1	RA, SCZ
2205	17	40233546	42348003	1	RA, SCZ
2184	17	10572618	11778164	1	IBD, SCZ
2179	17	5573785	6305078	1	MD, PS
2147	16	68435729	69549149	1	AITD, MD
2162	16	81437862	82310204	1	BD, RA
2148	16	69549150	71062712	1	AITD, MD
402	2	224938732	226242842	1	RA, SCZ
2150	16	72089512	73140781	1	AITD, BD
2151	16	73140782	74135275	1	AITD, BD
2019	14	92101229	93386328	1	RA, SCZ
2154	16	75525960	76635467	1	PS, SCZ
549	3	145903839	147358243	1	AITD, BD
550	3	147358244	148638308	1	MD, PS
1576	10	98005995	99367800	1	PS, SCZ
932	6	6621938	7808323	1	IBD, SCZ
1673	11	62800369	64594822	1	AITD, MD
2167	16	85146806	86058597	1	BD, RA
2169	16	86748868	87669168	1	BD, MS
1067	6	143083348	144791455	1	AITD, MD
379	2	199654970	201324132	1	IBD, SCZ
2010	14	81001921	82524785	1	AITD, MD
2009	14	79199452	81001920	1	IBD, MD
2177	17	3430441	4463971	1	IBD, SCZ
2311	19	3893910	4741718	1	BD, IBD
1482	9	138202113	138995791	1	AITD, MD
488	3	76157471	77507832	1	SCZ, T1D
57	1	66778016	67761890	1	BD, PS
51	1	58387484	59889045	1	IBD, SCZ
1844	12	115439452	116197675	1	SCZ, T1D
136	1	180221609	181324205	1	AITD, SCZ
1801	12	66114644	67183620	1	MD, PS
1368	8	143611462	144934288	1	AITD, MD
2380	20	10279604	11257012	1	SCZ, T1D
1418	9	70939678	72288878	1	BD, CeD
2448	21	33270273	34383794	1	IBD, SCZ
737	4	153520884	155044409	1	BD, PS
1848	12	119301062	120567740	1	IBD, SCZ
61	1	70992906	72513119	1	MD, PS
1372	9	1103599	1874961	1	PS, SCZ
822	5	55221399	55968966	1	MD, PS
1849	12	120567741	121817509	1	MD, PS
739	4	156520289	157597309	1	AITD, SCZ
820	5	52837226	53747856	1	BD, T1D
1364	8	139404632	140355988	1	RA, SCZ
138	1	182420541	183920616	1	BD, CeD
1363	8	138564844	139404631	1	BD, IBD
1770	12	29647194	30358377	1	MD, PS
1837	12	106964978	108183188	1	PS, SCZ
2367	19	57143510	57959952	1	SCZ, T1D
1357	8	132534637	133461551	1	AITD, MD
2368	19	57959953	59118811	1	IBD, SCZ
2466	22	20969185	22404422	1	MS, SCZ
2465	22	19635655	20969184	1	BD, MS
1892	13	49381728	50419896	1	AITD, MD
2421	20	56172844	56951773	1	BD, T1D
692	4	102544804	104384534	1	IBD, SCZ
1232	8	11740	660414	1	SCZ, T1D
1302	8	66018205	66960438	1	BD, T1D
1889	13	46493237	47433528	1	IBD, SCZ
2376	20	6128359	7231796	1	BD, T1D
2458	21	43812792	44815008	1	BD, T1D
2457	21	43081435	43812791	1	BD, T1D
738	4	155044410	156520288	1	MD, PS
2390	20	18959420	19957928	1	MD, PS
151	1	196179111	197935821	1	IBD, MD
2424	20	58780895	59560457	1	RA, SCZ
808	5	36431968	37925487	1	MD, PS
1272	8	26679136	27406511	1	BD, CeD
1788	12	48960266	50344346	1	AITD, SCZ
2426	20	60125334	60766557	1	BD, T1D
2425	20	59560458	60125333	1	RA, SCZ
1790	12	51769420	53039987	1	AITD, MD
804	5	31679465	32727914	1	IBD, MD
95	1	107874654	109271449	1	AITD, SCZ
123	1	165553813	166458031	1	RA, SCZ
1267	8	21650454	22895018	1	AITD, SCZ
1791	12	53039988	54371448	1	AITD, BD
727	4	139553761	141087047	1	IBD, SCZ
2419	20	54743695	55448075	1	BD, T1D
2423	20	57924038	58780894	1	MS, SCZ
1388	9	13512853	14244747	1	BD, PS
88	1	101188316	102424611	1	MS, SCZ
1273	8	27406512	28344176	1	BD, CeD
79	1	90941550	91870059	1	AITD, MD
2405	20	41351515	42185671	1	AITD, MD
2404	20	40272391	41351514	1	PS, SCZ
818	5	51203266	52139773	1	AITD, MD
1283	8	40974255	41725002	1	IBD, MD
1250	8	10478852	11466761	1	RA, SCZ
735	4	151014323	152162098	1	RA, SCZ
1874	13	30068526	31433218	1	BD, T1D
1873	13	28587126	30068525	1	BD, IBD
117	1	159882516	161054076	1	MS, SCZ
1405	9	28067455	28766060	1	IBD, SCZ
1794	12	56987106	58748139	1	BD, PS
112	1	153410810	154685545	1	AITD, BD
2400	20	33890061	35990261	1	AITD, SCZ
1855	12	127545378	128372588	1	AITD, BD
110	1	151146408	152535630	1	AITD, SCZ
2402	20	37253658	38427594	1	MD, T1D
1386	9	12044916	12664858	1	RA, SCZ
2366	19	56411087	57143509	1	RA, SCZ
2422	20	56951774	57924037	1	BD, IBD
1893	13	50419897	51554236	1	MD, MS
840	5	77290256	79005158	1	BD, PS
1324	8	92876621	94999066	1	BD, PS
1215	7	138755108	140217630	1	BD, IBD
764	4	181122434	182065646	1	BD, IBD
765	4	182065647	182946258	1	AITD, BD
1327	8	96900514	98132519	1	IBD, SCZ
2344	19	38472871	39370419	1	SCZ, T1D
833	5	67096192	68006993	1	IBD, SCZ
14	1	11709174	13481025	1	AITD, SCZ
2489	22	45170650	46351048	1	IBD, SCZ
2340	19	33785836	34633274	1	AITD, SCZ
1754	12	13559528	14656849	1	IBD, SCZ
2338	19	31763009	33028099	1	MD, PS
668	4	73258295	74885900	1	BD, CeD
10	1	7711795	8580987	1	AITD, MD
2491	22	47299626	48269177	1	BD, T1D
1746	12	6023701	6948954	1	IBD, MD
2327	19	18504868	19749166	1	RA, SCZ
195	1	243048004	244723196	1	RA, SCZ
7	1	4773404	5362404	1	BD, MS
2324	19	16079007	17045963	1	RA, SCZ
1919	13	79489046	80778339	1	AITD, MD
6	1	4281477	4773403	1	CeD, MD
1743	12	3069507	3871114	1	AITD, SCZ
860	5	101575368	102903985	1	SCZ, T1D
1923	13	83829836	85035400	1	MD, MS
657	4	60746710	61971161	1	AITD, SCZ
208	2	4766970	5568653	1	RA, SCZ
3	1	2215496	2983519	1	BD, MS
2314	19	6455429	7249359	1	MD, MS
778	5	2106886	2960068	1	MD, PS
2343	19	36638123	38472870	1	BD, CeD
1344	8	116094204	118300068	1	AITD, MD
1226	7	153241229	154407487	1	RA, SCZ
29	1	29188427	30405182	1	MD, PS
159	1	205917549	208162951	1	IBD, SCZ
1430	9	85135752	86769886	1	BD, PS
783	5	6936734	8079415	1	BD, CeD
1765	12	25058715	25990813	1	AITD, SCZ
1764	12	23923799	25058714	1	IBD, SCZ
1434	9	90135155	90890979	1	MD, PS
2356	19	49415190	50451925	1	IBD, MD
784	5	8079416	9203855	1	AITD, MD
1833	12	102966634	104140831	1	PS, SCZ
1354	8	129291119	130383563	1	BD, PS
156	1	202583885	204092537	1	BD, PS
2352	19	45893308	46765060	1	MD, T1D
169	1	218563961	220073132	1	AITD, MD
1312	8	77377990	78633659	1	MD, T1D
155	1	201067953	202583884	1	RA, SCZ

### Sheet: ST30
Table S30. Top genomic hotspots according to LAVA
Genetic loci associated with the most significant local correlations between the psychiatric disorders major depression (MD), bipolar disorder (BD), and schizophrenia (SCZ), and the autoimmune diseases autoimmune thyroiditis (AITD), celiac disease (CeD), inflammatory bowel disease (IBD), multiple sclerosis (MS), psoriasis (PS), rheumatoid arthritis (RA), and type 1 diabetes (T1D) according to Local Analysis of [co]Variant Association (LAVA).
Locus 954
chr6: 29529756 - 29833843
Genes: OR2H2; GABBR1; MOG; ZFP57; HLA-F; LOC554223; HLA-G
Phenotype1	Phenotype2	rho	CI.lower	CI.upper	R2	p
SCZ	T1D	-0.271137	-0.41179	-0.13251	0.0735154	0.000205704
MD	AITD	-0.63627	-0.81654	-0.45548	0.40484	3.00857e-09
SCZ	AITD	-0.523694	-0.65963	-0.38239	0.274255	5.3471e-11
BD	AITD	-0.829403	-1	-0.62338	0.687909	2.1292e-09
Locus 958
chr6: 31106494 - 31250556
Genes: PSORS1C1; PSORS1C2; CCHCR1; TCF19; POU5F1; HLA-C
Phenotype1	Phenotype2	rho	CI.lower	CI.upper	R2	p
SCZ	IBD	0.371918	0.20298	0.53793	0.138323	5.40133e-05
MD	AITD	-0.742241	-0.97241	-0.53541	0.550921	1.28381e-08
SCZ	AITD	-0.644767	-0.76539	-0.51593	0.415724	6.00582e-16
BD	AITD	-0.69212	-0.99324	-0.45299	0.479031	3.51111e-06
Locus 959
chr6: 31250557 - 31320268
Genes:
Phenotype1	Phenotype2	rho	CI.lower	CI.upper	R2	p
SCZ	IBD	0.417482	0.18988	0.64035	0.174291	0.000974587
MD	AITD	-0.535422	-0.83647	-0.27267	0.286677	0.000369911
SCZ	AITD	-0.656963	-0.76661	-0.54748	0.4316	6.55103e-20
BD	AITD	-0.671873	-1	-0.32782	0.451413	0.000724251
Locus 962
chr6: 32208902 - 32454577
Genes: C6orf10; BTNL2; LOC101929163; HLA-DRA
Phenotype1	Phenotype2	rho	CI.lower	CI.upper	R2	p
SCZ	RA	0.271613	0.11302	0.42304	0.0737735	0.000919385
SCZ	MS	-0.419827	-0.58709	-0.25734	0.176255	2.14996e-06
SCZ	AITD	-0.501698	-0.64433	-0.35485	0.251701	7.09147e-10
BD	AITD	-0.608758	-0.87362	-0.37817	0.370586	3.83014e-06
Locus 2217
chr17: 56245228 - 58652809
Genes: OR4D2; EPX; MKS1; LPO; MPO; BZRAP1; SUPT4H1; RNF43; HSF5; MTMR4; SEPT4; C17orf47; TEX14; RAD51C; PPM1E; TRIM37; SKA2; PRR11; SMG8; GDPD1; YPEL2; DHX40; CLTC; PTRH2; VMP1; TUBD1; RPS6KB1; RNFT1; HEATR6; CA4; USP32; C17orf64; APPBP2
Phenotype1	Phenotype2	rho	CI.lower	CI.upper	R2	p
BD	CeD	0.596798	0.36094	0.92125	0.356167	2.23588e-06
SCZ	RA	-0.896189	-1	-0.52165	0.803155	1.76319e-05
SCZ	T1D	0.829722	0.41469	1	0.688438	0.000455635
BD	PS	0.752397	0.41977	1	0.566101	6.24737e-05
Locus 304
chr2: 108417774 - 110097868
Genes: RGPD4; SLC5A7; SULT1C3; SULT1C2; SULT1C4; GCC2; LIMS1; RANBP2; CCDC138; EDAR
Phenotype1	Phenotype2	rho	CI.lower	CI.upper	R2	p
MD	PS	0.784708	0.44551	1	0.615766	2.80082e-05
BD	T1D	0.65529	0.33621	1	0.429405	0.000255891
MD	T1D	0.558169	0.273	0.89808	0.311552	0.000354219
Locus 552
chr3: 149998412 - 151131307
Genes: TSC22D2; SERP1; EIF2A; SELT; ERICH6; SIAH2; CLRN1; MED12L; GPR171; P2RY14; GPR87; P2RY13; P2RY12
Phenotype1	Phenotype2	rho	CI.lower	CI.upper	R2	p
BD	CeD	0.551004	0.27763	1	0.303606	0.000148145
SCZ	T1D	0.849042	0.5139	1	0.720872	2.70559e-05
BD	T1D	0.8805	0.50174	1	0.77528	4.31847e-05
Locus 949
chr6: 24950380 - 25684629
Genes: LRRC16A; SCGN
Phenotype1	Phenotype2	rho	CI.lower	CI.upper	R2	p
SCZ	IBD	0.682429	0.31733	1	0.46571	0.00078977
SCZ	AITD	-0.412108	-0.65622	-0.18577	0.169833	0.000637858
BD	AITD	-0.642837	-0.93385	-0.40417	0.413239	1.93665e-06
Locus 950
chr6: 25684630 - 26396200
Genes: SCGN; HIST1H2AA; HIST1H2BA; SLC17A4; SLC17A1; SLC17A3; SLC17A2; TRIM38; HIST1H1A; HIST1H3A; HIST1H4A; HIST1H4B; HIST1H3B; HIST1H2AB; HIST1H2BB; HIST1H3C; HIST1H1C; HFE; HIST1H4C; HIST1H1T; HIST1H2BC; HIST1H2AC; HIST1H1E; HIST1H2BD; HIST1H2BE; HIST1H4D; HIST1H3D; HIST1H2AD; HIST1H2BF; HIST1H4E; HIST1H2BG; HIST1H2AE; HIST1H3E; HIST1H1D; HIST1H4F; HIST1H4G; HIST1H3F; HIST1H2BH; HIST1H3G; HIST1H2BI; HIST1H4H; BTN3A2; BTN2A2
Phenotype1	Phenotype2	rho	CI.lower	CI.upper	R2	p
MD	AITD	-0.514201	-0.74828	-0.30462	0.264403	1.19304e-05
SCZ	AITD	-0.611627	-0.76004	-0.46656	0.374088	9.1957e-13
BD	AITD	-0.898824	-1	-0.70685	0.807885	3.01806e-12
Locus 951
chr6: 26396201 - 27261035
Genes: BTN3A1; BTN3A3; BTN2A1; BTN1A1; HMGN4; ABT1; ZNF322; HIST1H2BJ; HIST1H2AG; HIST1H2BK; HIST1H4I; HIST1H2AH; PRSS16
Phenotype1	Phenotype2	rho	CI.lower	CI.upper	R2	p
MD	AITD	-0.623628	-0.82587	-0.43697	0.388912	1.31318e-08
SCZ	AITD	-0.507035	-0.64253	-0.37216	0.257084	7.15638e-11
BD	AITD	-0.864896	-1	-0.68575	0.748045	5.99287e-12
Locus 952
chr6: 27261036 - 28666364
Genes: POM121L2; ZNF391; ZNF184; HIST1H2BL; HIST1H2AI; HIST1H3H; HIST1H2AJ; HIST1H2BM; HIST1H4J; HIST1H4K; HIST1H2BN; HIST1H2AK; HIST1H2AL; HIST1H1B; HIST1H3I; HIST1H4L; HIST1H3J; HIST1H2AM; HIST1H2BO; OR2B2; OR2B6; ZNF165; ZSCAN16; ZKSCAN8; ZSCAN9; ZKSCAN4; NKAPL; ZSCAN26; PGBD1; ZSCAN31; ZKSCAN3; ZSCAN12; ZSCAN23; GPX6; GPX5; ZBED9
Phenotype1	Phenotype2	rho	CI.lower	CI.upper	R2	p
MD	AITD	-0.545327	-0.70453	-0.39008	0.297382	9.66477e-10
SCZ	AITD	-0.608797	-0.72891	-0.48758	0.370634	3.61774e-17
BD	AITD	-0.714473	-0.91984	-0.53442	0.510472	1.02189e-10
Locus 953
chr6: 28666365 - 29529755
Genes: TRIM27; ZNF311; OR2W1; OR2B3; OR2J3; OR2J2; OR14J1; OR5V1; OR12D3; OR12D2; OR11A1; OR10C1; OR2H1; MAS1L; UBD
Phenotype1	Phenotype2	rho	CI.lower	CI.upper	R2	p
MD	AITD	-0.698101	-0.87772	-0.53017	0.487345	8.99188e-12
SCZ	AITD	-0.553268	-0.68386	-0.42114	0.306106	2.86178e-12
BD	AITD	-0.665392	-0.9905	-0.41698	0.442747	2.5057e-06
Locus 955
chr6: 29833844 - 30070717
Genes: HLA-A; ZNRD1; PPP1R11; RNF39; TRIM31
Phenotype1	Phenotype2	rho	CI.lower	CI.upper	R2	p
MD	AITD	-0.80902	-0.97173	-0.64855	0.654514	1.00191e-12
SCZ	AITD	-0.567201	-0.69744	-0.43185	0.321717	1.91253e-12
BD	AITD	-0.700812	-0.89874	-0.50522	0.491137	1.42169e-08
Locus 956
chr6: 30070718 - 30715006
Genes: TRIM31; TRIM40; TRIM10; TRIM15; TRIM26; TRIM39; TRIM39-RPP21; RPP21; HLA-E; GNL1; PRR3; ABCF1; PPP1R10; MRPS18B; ATAT1; C6orf136; DHX16; PPP1R18; NRM; MDC1; TUBB; FLOT1; IER3
Phenotype1	Phenotype2	rho	CI.lower	CI.upper	R2	p
MD	AITD	-0.625129	-0.83568	-0.43901	0.390786	4.80251e-09
SCZ	AITD	-0.505837	-0.6413	-0.36944	0.255871	3.97388e-11
BD	AITD	-0.625175	-0.83821	-0.43256	0.390843	1.21214e-08
Locus 960
chr6: 31320269 - 31427209
Genes: HLA-B; MICA
Phenotype1	Phenotype2	rho	CI.lower	CI.upper	R2	p
MD	AITD	-0.551332	-0.81862	-0.30933	0.303967	6.60381e-05
SCZ	AITD	-0.556237	-0.68211	-0.42469	0.3094	3.14359e-13
BD	AITD	-0.663468	-1	-0.37824	0.440189	0.000111912
Locus 963
chr6: 32454578 - 32539567
Genes: HLA-DRB5
Phenotype1	Phenotype2	rho	CI.lower	CI.upper	R2	p
SCZ	T1D	-0.717188	-0.89865	-0.52944	0.514358	1.59343e-09
SCZ	MS	0.710965	0.51654	0.88654	0.505471	1.76032e-08
SCZ	AITD	-0.499721	-0.67537	-0.32603	0.249721	1.03732e-06
Locus 1124
chr7: 24894120 - 25671575
Genes: OSBPL3; CYCS; C7orf31; NPVF
Phenotype1	Phenotype2	rho	CI.lower	CI.upper	R2	p
MD	RA	-1	-1	-0.61216	1	2.28522e-07
MD	PS	0.579636	0.28087	0.9517	0.335978	0.000274434
SCZ	PS	0.508925	0.23779	0.80854	0.259005	0.000422167
Locus 1858
chr12: 129887419 - 130629840
Genes: TMEM132D
Phenotype1	Phenotype2	rho	CI.lower	CI.upper	R2	p
MD	IBD	-0.715477	-1	-0.40577	0.511907	2.12113e-05
MD	T1D	-0.621306	-1	-0.31618	0.386021	0.000189361
MD	AITD	-0.615678	-1	-0.28477	0.37906	0.000349581
